# Sex-Specific Associations of the Plasma-Proteome with incident Coronary Artery Disease

**DOI:** 10.1101/2024.02.17.24302702

**Authors:** Vincent Q. Sier, Ko Willems van Dijk, Diana van Heemst, Paul H.A. Quax, J. Wouter Jukema, Raymond Noordam, Margreet R. de Vries

**Author notes:** shared last (Raymond Noordam, Margreet R. de Vries).

## Abstract

**Background and Aims:** The aetiology of coronary artery disease (CAD) is different for men and women, yet insights into underlying sex-specific biological and pathophysiological mechanisms are limited. We investigated the sex-specific associations of the plasma-proteome with incident CAD.

**Methods:** In 40,829 participants from UK Biobank free-of-CAD from baseline to 365 days thereafter (55% women, mean 56.9±8.1 years), we analysed associations between 2,922 plasma-proteins and CAD incidence. Baseline plasma samples (2006-2010), were analysed in relation to incident CAD over a median follow-up of 13.7 (IQR: 13.1,14.4) years. Combined and sex-specific analyses were performed using Cox-proportional hazard models, adjusting for considered confounders, and causal inference using Mendelian Randomisation (MR).

**Results:** Multivariable-adjusted Cox-proportional hazard models identified 1,138 proteins associated with incident CAD (false-discovery-rate-corrected p-value<0.05), of which 219 showed evidence for potential causality using MR. Overrepresentation analyses identified involvement of cytokine-cytokine receptor interactions (p<0.0001), matrix remodelling (p<0.0001), regulation of innate and adaptive immune cells (p<0.0001), and angiogenesis (p<0.0001) pathways associated with incident CAD. Sex-specific analyses revealed additional 412 female-exclusive and 37 male-exclusive proteins and distinct CAD-risk pathways were identified for women (e.g., innate immune response) and men (e.g., tube morphogenesis (angiogenesis)). Translation toward druggability on targets with causal evidence revealed sex-specific clinical drug candidates such as C1S (men) and FOXO1 (women).

**Conclusions:** Although the majority of proteins showed consistent associations with incident CAD in both sexes, multiple proteins and biological pathways were either more strongly associated with incident CAD in men or in women, potentially indicating sex-specific pathogenesis and opening new alleys for prevention and clinical strategies.

Visual abstract

## Supplementary Tables for "Sex-Specific Associations of the Plasma-Proteome with incident Coronary Artery Disease" (part 1 of 2)

### Sheet: Supp Table 1.
Supplementary Table 1: Combined sex model outcomes of proteomic associations with incident CAD
protein_name	beta	se	pval_fdr
A1BG	0.0914138	0.0216004	0.00013374
AAMDC	0.035913	0.0199557	0.141384
AARSD1	0.0261964	0.0183773	0.253919
ABCA2	0.0129901	0.0204174	0.645137
ABHD14B	0.0306959	0.0185791	0.179947
ABL1	0.0753986	0.0180424	0.000164919
ABO	-0.00594345	0.0194854	0.836817
ABRAXAS2	0.0359434	0.0200132	0.14203
ACAA1	0.0527239	0.0182558	0.0126451
ACADM	0.0233532	0.0191597	0.338801
ACADSB	0.0337583	0.0194678	0.157773
ACAN	0.00574228	0.019917	0.842797
ACE	-0.0131883	0.0191021	0.613248
ACE2	0.0691651	0.0180777	0.000639878
ACHE	-0.0713831	0.020749	0.00240223
ACOT13	0.0387357	0.0197723	0.106046
ACOX1	0.0460958	0.0174552	0.0246689
ACP1	-0.0285416	0.0201372	0.25665
ACP5	0.053418	0.0187998	0.014396
ACP6	0.0517376	0.0186036	0.0168845
ACRBP	0.00213222	0.0193449	0.938233
ACRV1	0.02995	0.0262911	0.373078
ACSL1	-0.00593963	0.0203048	0.841266
ACTA2	0.0940789	0.0175273	6.78583e-07
ACTN2	0.0500384	0.0194124	0.029018
ACTN4	0.0465445	0.0165966	0.0158583
ACVRL1	0.195591	0.0173155	2.36786e-27
ACY1	-0.0142403	0.0200057	0.600969
ACY3	0.00348442	0.0205466	0.907296
ACYP1	0.0417002	0.0199554	0.0831851
ADA	0.0210346	0.0179727	0.359956
ADA2	0.115564	0.0176488	8.00433e-10
ADAM12	0.087363	0.020323	0.000102268
ADAM15	0.00381778	0.0181337	0.887929
ADAM22	0.0265244	0.0179762	0.234897
ADAM23	0.0279039	0.0182543	0.216624
ADAM8	0.0975808	0.0181353	6.34075e-07
ADAM9	0.05367	0.0198214	0.0206734
ADAMTS1	0.0294165	0.0196809	0.227701
ADAMTS13	-0.0696368	0.0175739	0.000381651
ADAMTS15	0.114746	0.0205816	2.31683e-07
ADAMTS16	0.0382746	0.0181627	0.0806987
ADAMTS4	0.0678126	0.0200055	0.00282477
ADAMTS8	-0.0621514	0.0182683	0.00271429
ADAMTSL2	0.110788	0.0192901	9.45815e-08
ADAMTSL4	0.0171175	0.0202216	0.524497
ADAMTSL5	0.0100807	0.0195948	0.720869
ADCYAP1R1	-0.00106716	0.0186704	0.965652
ADD1	-0.0119552	0.0198864	0.666528
ADGRB3	0.0143595	0.0180882	0.553602
ADGRD1	0.026003	0.0214363	0.341419
ADGRE1	0.0409013	0.0197738	0.0868505
ADGRE2	-0.0420969	0.0187237	0.0604177
ADGRE5	-0.048977	0.0185418	0.024648
ADGRF5	0.084288	0.020577	0.000227319
ADGRG1	0.0198834	0.0156746	0.319565
ADGRG2	-0.0894063	0.0203558	6.86219e-05
ADGRV1	-0.00432965	0.0201084	0.885246
ADH1B	-0.00879719	0.02099	0.771769
ADH4	-0.00930041	0.0206594	0.755444
ADIPOQ	-0.00246207	0.0229205	0.939859
ADM	0.262545	0.0223654	1.81094e-29
ADRA2A	-0.0191958	0.0210247	0.488841
AFAP1	0.022929	0.0198982	0.367315
AFM	0.0130923	0.0206022	0.645465
AFP	-0.0439886	0.0193047	0.0566334
AGBL2	-0.0360467	0.0194213	0.128523
AGER	0.0299794	0.018258	0.182669
AGR2	0.12407	0.018528	3.07714e-10
AGR3	0.0595557	0.0181258	0.00389728
AGRN	0.176781	0.016787	6.06789e-24
AGRP	0.106872	0.0187672	1.23762e-07
AGT	0.0114993	0.0197817	0.677362
AGXT	0.00704936	0.0187092	0.794387
AHCY	0.0324792	0.0183949	0.14983
AHNAK	0.0890776	0.0201238	5.96965e-05
AHNAK2	0.0234641	0.0197184	0.351559
AHSA1	0.018332	0.0196145	0.475818
AHSG	0.0447476	0.0200674	0.0627905
AHSP	0.00929009	0.0189313	0.733244
AIDA	0.00588443	0.0200522	0.841266
AIF1	0.0323676	0.0183868	0.151256
AIF1L	0.045424	0.0193601	0.0490932
AIFM1	0.0692124	0.0181926	0.000693497
AK1	0.0308653	0.0183058	0.170111
AK2	0.0340914	0.0197799	0.160418
AKAP12	-0.0120441	0.0203363	0.671266
AKR1B1	0.0315742	0.0183952	0.161397
AKR1B10	-0.00473679	0.0189394	0.864626
AKR1C4	0.0189477	0.0181699	0.418834
AKR7L	0.0175089	0.0201957	0.513505
AKT1S1	0.0228706	0.0184567	0.331328
AKT2	0.0113892	0.0196973	0.679045
AKT3	0.0183214	0.0184712	0.444818
ALCAM	0.0445138	0.0189658	0.0490342
ALDH1A1	0.00380773	0.0183936	0.888915
ALDH2	-0.0179636	0.0205111	0.508939
ALDH3A1	0.0714623	0.0167833	0.000121094
ALDH5A1	0.0181989	0.0194582	0.475573
ALMS1	0.0212652	0.0195932	0.398198
ALPI	-0.0240828	0.0197216	0.338024
ALPP	0.096874	0.0195268	5.26794e-06
AMBN	-0.0276689	0.0193064	0.250853
AMBP	0.173951	0.0188387	1.27327e-18
AMDHD2	0.00379176	0.0194779	0.895157
AMFR	0.031444	0.0182731	0.160639
AMIGO1	0.00131463	0.0201475	0.960794
AMIGO2	0.057282	0.0179716	0.00525588
AMN	0.0264867	0.0180762	0.238592
AMOT	-0.0131621	0.0226181	0.677141
AMOTL2	0.0241723	0.0193464	0.327966
AMPD3	-0.00996568	0.0198772	0.727683
AMY1A_AMY1B_AMY1C	-0.0160006	0.0204649	0.561211
AMY2A	-0.0217126	0.0182096	0.350512
AMY2B	-0.0301316	0.0184847	0.18588
ANG	0.114988	0.0184425	5.52829e-09
ANGPT1	0.0521823	0.0185707	0.0156757
ANGPT2	0.158224	0.018521	4.1577e-16
ANGPTL1	0.0387306	0.0188097	0.0885103
ANGPTL2	0.0609629	0.0188941	0.00468907
ANGPTL3	0.0818214	0.0201632	0.000265498
ANGPTL4	0.136466	0.0188767	8.29665e-12
ANGPTL7	0.0461011	0.0182037	0.032138
ANK2	-0.0140582	0.0201068	0.608918
ANKMY2	0.0294911	0.0197057	0.227255
ANKRA2	-0.0192937	0.0202629	0.466657
ANKRD54	0.0290436	0.0178581	0.186846
ANP32C	-0.0230087	0.0213301	0.401051
ANPEP	0.00383778	0.018302	0.887984
ANXA1	0.0393555	0.0197917	0.100792
ANXA10	0.0990803	0.0171905	8.50207e-08
ANXA11	0.0183794	0.0186128	0.447395
ANXA2	0.054006	0.0197573	0.0192828
ANXA3	0.0230384	0.0182139	0.321005
ANXA4	0.0181479	0.0182573	0.444021
ANXA5	0.0425217	0.0183527	0.0519915
AOC1	0.00640032	0.0183646	0.810606
AOC3	0.0377261	0.0191181	0.10371
AP1G2	0.0650062	0.0195076	0.00336958
AP2B1	0.0336546	0.0193191	0.15632
AP3B1	0.0626801	0.0195615	0.00499768
AP3S2	0.0472604	0.0189423	0.0352696
APBB1IP	0.0856644	0.0176618	8.89959e-06
APCS	0.0898907	0.0244061	0.00107235
APEX1	0.0517422	0.0182762	0.0148007
APLP1	-0.0818012	0.0192829	0.000128898
APOA1	-0.119081	0.0229614	1.70999e-06
APOA2	0.0212639	0.0202053	0.414401
APOA4	-0.0329627	0.0205418	0.193031
APOB	0.0148887	0.0195907	0.573267
APOBR	0.0330577	0.0200646	0.181393
APOC1	-0.0536257	0.0213114	0.0335258
APOD	-0.0436129	0.0231592	0.122487
APOE	-0.0108666	0.0209174	0.718731
APOF	-0.0242018	0.0201776	0.347258
APOH	0.00870896	0.0177853	0.733825
APOL1	0.0243202	0.0207387	0.359105
APOM	-0.0240679	0.0182179	0.296055
APP	0.0844499	0.0180981	2.05674e-05
APPL2	0.0229281	0.0199578	0.36877
APRT	0.00496998	0.0185703	0.853832
ARAF	0.0421834	0.0190251	0.0643748
AREG	0.147128	0.01807	1.05126e-14
ARF6	0.0357982	0.0198111	0.139574
ARFIP1	0.0153022	0.0196686	0.563642
ARG1	-0.0208975	0.0181295	0.367283
ARG2	-0.00884414	0.0201784	0.761429
ARHGAP1	0.000238469	0.0187311	0.992218
ARHGAP25	0.0309146	0.0181546	0.165263
ARHGAP30	-0.039849	0.0216064	0.130946
ARHGAP45	0.0276901	0.0198843	0.266956
ARHGAP5	0.034871	0.0190955	0.135244
ARHGEF1	0.041891	0.019924	0.0812731
ARHGEF10	0.0246092	0.0195121	0.322881
ARHGEF12	0.0317021	0.0181669	0.155412
ARHGEF5	0.036777	0.0197918	0.12799
ARID3A	0.00743834	0.0198558	0.795893
ARID4B	0.00293162	0.0184427	0.91235
ARL13B	0.0367338	0.0196134	0.124771
ARL2BP	0.0215036	0.0200305	0.403752
ARMCX2	0.00261316	0.0204314	0.928075
ARNT	-0.0092485	0.0189396	0.733928
ARNTL	0.0290591	0.0191088	0.219362
ARSA	0.0562129	0.0178739	0.00598661
ARSB	0.0714033	0.0180058	0.000377462
ART3	0.00318866	0.0192968	0.90984
ART5	-0.0135182	0.020309	0.628224
ARTN	0.0178214	0.0177692	0.43969
ASAH1	0.068056	0.0187453	0.00127963
ASAH2	-0.00448334	0.0186028	0.869961
ASGR1	0.178496	0.0186988	8.21991e-20
ASGR2	0.103115	0.0190444	5.34852e-07
ASPN	0.019041	0.0191664	0.444185
ASPSCR1	0.0125863	0.0200346	0.650739
ASRGL1	0.0247502	0.0200005	0.331812
ASS1	-0.0434633	0.02122	0.0903759
ATF2	0.00184013	0.0183214	0.943851
ATF4	-0.00525187	0.0200469	0.856957
ATG16L1	0.0471523	0.0197577	0.0449504
ATG4A	0.0225365	0.0183782	0.336204
ATOX1	0.056295	0.018739	0.00899927
ATP1B1	0.00538616	0.0200178	0.853266
ATP1B2	-0.0224644	0.0199757	0.378834
ATP1B3	0.00840087	0.0199056	0.770535
ATP1B4	-0.00881386	0.0199097	0.758998
ATP2B4	-0.0172737	0.0212884	0.544072
ATP5F1D	0.00991307	0.0197126	0.727683
ATP5IF1	0.0638883	0.0183544	0.0021024
ATP5PO	0.00807855	0.0186017	0.763311
ATP6AP2	0.0600128	0.0173231	0.00222281
ATP6V1D	0.0356193	0.0170372	0.0830917
ATP6V1F	0.0356458	0.0181034	0.104518
ATP6V1G1	0.0477918	0.0198355	0.0429823
ATP6V1G2	0.019373	0.0199938	0.45703
ATRAID	0.0696321	0.0166839	0.000167878
ATRN	0.0627839	0.0200955	0.00638052
ATXN10	0.0231676	0.0183818	0.323025
ATXN2	0.0393553	0.0190894	0.0881671
ATXN2L	0.0563667	0.0187973	0.00915307
ATXN3	0.0340726	0.0197356	0.159824
AXIN1	0.0300696	0.0181814	0.179429
AXL	0.00295108	0.0181139	0.910453
AZI2	0.0347829	0.0194546	0.144278
AZU1	0.0311343	0.0184808	0.170509
B2M	0.10956	0.0140887	1.61438e-13
B3GAT3	-0.00536492	0.0202409	0.85503
B3GNT7	0.0610459	0.0207356	0.0106765
B4GALT1	0.119054	0.0177898	3.14798e-10
B4GAT1	-0.0318914	0.0191786	0.176885
BABAM1	-0.00901896	0.0202628	0.758449
BACH1	0.0382294	0.0180284	0.0783542
BAG3	0.0409208	0.0188017	0.0697042
BAG4	0.0551149	0.019525	0.0151426
BAG6	0.0553585	0.0182544	0.00832752
BAIAP2	0.0838568	0.0179813	2.07395e-05
BAMBI	0.108162	0.0174128	6.36048e-09
BANK1	0.0193853	0.0183298	0.411801
BAP18	0.0690779	0.0186727	0.00101555
BATF	0.0201406	0.0194391	0.422221
BAX	0.0264863	0.0184484	0.250076
BCAM	0.0583285	0.0179259	0.00432173
BCAN	-0.0700562	0.0190549	0.00109344
BCAT1	0.0589144	0.0189275	0.00660972
BCAT2	-0.00471972	0.0204693	0.87609
BCHE	-0.00187373	0.0212396	0.948524
BCL2	0.0441568	0.0183278	0.0429823
BCL2L1	0.0231637	0.0197687	0.359496
BCL2L11	0.0771731	0.0194787	0.000381932
BCL2L15	0.0344642	0.0195101	0.149664
BCL7A	0.0117523	0.0198809	0.671881
BCL7B	0.00882266	0.0198987	0.758724
BCR	0.0484052	0.018136	0.0228772
BDNF	0.0400101	0.0199	0.0967183
BECN1	0.0598802	0.0198099	0.00854364
BEX3	-0.0071818	0.0201245	0.805825
BGLAP	0.0973553	0.0199913	8.13917e-06
BGN	-0.0608849	0.0189228	0.00482027
BHLHE40	0.0153055	0.0195739	0.561211
BHMT2	-0.00595728	0.0201428	0.840453
BID	0.0728489	0.0180364	0.000285822
BIN2	0.0218164	0.0181461	0.346255
BIRC2	0.0223424	0.0183774	0.340076
BLMH	0.028304	0.0184696	0.215374
BLNK	0.0751992	0.0177097	0.000127103
BLOC1S2	0.00697394	0.0197302	0.807748
BLOC1S3	0.0402957	0.019284	0.0831851
BLVRB	0.000678252	0.0182054	0.978314
BMP10	0.0259122	0.0211368	0.336204
BMP4	0.00269097	0.0182008	0.91697
BMP6	0.0672548	0.0187151	0.00142702
BMPER	0.0719028	0.0196382	0.00115474
BNIP2	0.00120803	0.0199282	0.96353
BNIP3L	0.0893738	0.0193652	2.60335e-05
BOC	0.00208307	0.0186695	0.937458
BOLA1	0.0595547	0.0194445	0.00770373
BOLA2_BOLA2B	0.035952	0.0204221	0.151256
BPIFA2	-0.121871	0.0210214	7.12826e-08
BPIFB1	0.00767646	0.0190046	0.780832
BPIFB2	0.106963	0.0199723	7.20538e-07
BRAP	0.0063898	0.0198909	0.827899
BRD1	-0.0518559	0.0209488	0.0368066
BRD2	0.00791279	0.0199601	0.783454
BRD3	0.0316784	0.0190784	0.177445
BRDT	0.0243109	0.019776	0.335257
BRK1	0.0867465	0.0181267	1.18389e-05
BRME1	0.0173159	0.0196055	0.50565
BRSK2	0.0299033	0.0193947	0.212313
BSG	0.134632	0.0182451	2.91123e-12
BSND	-0.0289293	0.0208682	0.269012
BST1	-0.0011284	0.0182383	0.962855
BST2	0.12659	0.0163469	2.0408e-13
BTC	0.0469185	0.0178559	0.0255158
BTD	-0.00840383	0.0199625	0.770812
BTLA	-0.0170926	0.0203122	0.527474
BTN1A1	0.00431342	0.0197655	0.883791
BTN2A1	0.110207	0.0170547	1.37325e-09
BTN3A2	0.118435	0.0173561	1.32195e-10
BTNL10	-0.0243332	0.0208714	0.362054
C19orf12	0.00538241	0.0180646	0.839387
C1GALT1C1	0.00513809	0.0201006	0.86035
C1QA	0.03624	0.0182832	0.102009
C1QBP	0.0373802	0.0175983	0.0777838
C1QL2	-0.0263657	0.0204841	0.312581
C1QTNF1	0.0458545	0.017987	0.0311143
C1QTNF5	0.027358	0.020226	0.281407
C1QTNF6	0.00553593	0.0195223	0.844647
C1QTNF9	-0.0430999	0.0195176	0.0653035
C1R	0.0243343	0.0194475	0.327451
C1RL	0.0865519	0.0210091	0.000207237
C1S	0.0801208	0.0201361	0.000359357
C2	0.0676822	0.0203934	0.00350422
C2CD2L	0.0179574	0.0184406	0.454998
C2orf69	0.00789271	0.0197466	0.782584
C3	0.0608723	0.0199265	0.00786376
C4BPB	0.0548077	0.0185647	0.0104903
C5	0.0669084	0.0194968	0.0024627
C7	0.0620449	0.0202435	0.0076603
C7orf50	0.0273947	0.0185323	0.233957
C8B	0.040988	0.0201401	0.092642
C9	0.0545377	0.0192001	0.0144209
C9orf40	0.00429095	0.0197715	0.884469
CA1	0.00440565	0.0188343	0.87363
CA11	0.00119294	0.0186442	0.961482
CA12	0.046159	0.0179227	0.0291748
CA13	0.0122517	0.0184091	0.628224
CA14	-0.0318916	0.0196795	0.188419
CA2	0.0223619	0.0183797	0.339725
CA3	0.0412272	0.0184034	0.0614439
CA4	0.0311606	0.0177424	0.152298
CA5A	0.053235	0.0189504	0.0156955
CA6	-0.127493	0.0196376	1.12846e-09
CA7	-0.0292744	0.0203669	0.24958
CA8	-0.0178707	0.0204125	0.50894
CA9	0.0390822	0.0176288	0.0643748
CABP2	0.00858073	0.0200872	0.767618
CACNA1C	-0.00895649	0.0202867	0.759696
CACNA1H	-0.0147376	0.0204834	0.595748
CACNB1	0.0228726	0.0194597	0.358101
CACNB3	0.0409861	0.0196651	0.0842241
CACYBP	0.0294946	0.0200829	0.237472
CADPS	-0.01326	0.0206094	0.640752
CALB1	0.0889588	0.0182935	8.39148e-06
CALB2	0.0651529	0.0176011	0.0010083
CALCA	0.0936591	0.0203462	2.74416e-05
CALCB	0.0592488	0.0182375	0.00438844
CALCOCO1	0.0202108	0.0180851	0.382244
CALCOCO2	0.0492166	0.0198959	0.0369439
CALY	-0.00417118	0.0203029	0.889015
CAMKK1	0.0460027	0.0181339	0.0318374
CAMLG	0.0172161	0.0196534	0.508939
CAMSAP1	0.0471058	0.0195972	0.0434836
CANT1	0.0926453	0.0181828	2.71503e-06
CAPG	0.0848536	0.018476	2.87495e-05
CAPN3	0.0155653	0.0191422	0.543265
CAPS	0.00396464	0.0188694	0.887959
CARHSP1	0.0119822	0.0183973	0.63662
CASC3	0.030835	0.0195292	0.200395
CASP1	0.033228	0.0178693	0.127744
CASP10	0.017593	0.0185438	0.468171
CASP2	0.0446198	0.0180763	0.0373885
CASP3	0.0188589	0.0182256	0.422898
CASP4	0.0370221	0.0191721	0.111928
CASP7	0.021069	0.0197595	0.40781
CASP8	0.0289092	0.01824	0.198227
CASP9	0.0185783	0.0196648	0.470501
CASQ2	0.0136157	0.0200639	0.620831
CAT	0.00609363	0.0201993	0.836817
CBLIF	0.0243542	0.0174863	0.266956
CBLN1	0.00743682	0.0201473	0.798595
CBLN4	-0.0511475	0.0180285	0.0145619
CBS	0.00390329	0.0199924	0.895122
CBX2	-0.00687015	0.0203808	0.817428
CC2D1A	0.0557197	0.0181996	0.00772566
CCAR2	-0.0102236	0.0201644	0.725883
CCDC134	0.0563677	0.0189994	0.0100747
CCDC28A	0.0144137	0.0197855	0.590051
CCDC50	0.0304791	0.019191	0.197315
CCDC80	0.103569	0.0192191	6.13124e-07
CCER2	0.0390563	0.0195669	0.0994472
CCL11	0.118006	0.0193684	1.30314e-08
CCL13	0.0601544	0.018248	0.00376273
CCL14	0.125243	0.0167049	1.24375e-12
CCL15	0.118953	0.0173242	1.01925e-10
CCL16	0.148763	0.0203401	4.65804e-12
CCL17	0.131934	0.0180749	5.09452e-12
CCL18	0.133253	0.0168647	6.35367e-14
CCL19	0.0515138	0.0169222	0.00807159
CCL2	0.0231958	0.0181818	0.317503
CCL20	0.0926402	0.0165968	2.24436e-07
CCL21	0.126141	0.0154359	8.45211e-15
CCL22	0.146742	0.0178621	6.12025e-15
CCL23	0.149552	0.0178047	1.36392e-15
CCL24	0.0507026	0.0180789	0.0158583
CCL25	0.107544	0.0186294	8.10922e-08
CCL26	0.0268558	0.0177948	0.223047
CCL27	0.144467	0.0189631	5.25279e-13
CCL28	0.0576757	0.0182718	0.00578269
CCL3	0.123092	0.0143555	3.23196e-16
CCL4	0.0631453	0.0164731	0.000624201
CCL5	0.0878243	0.0181694	9.57529e-06
CCL7	0.15172	0.0166249	3.09888e-18
CCL8	0.0764993	0.0185253	0.000199409
CCN1	0.12563	0.0196634	2.12194e-09
CCN2	0.0874035	0.0184856	1.5507e-05
CCN3	0.166821	0.0178069	3.87535e-19
CCN4	0.106596	0.0179588	3.29216e-08
CCN5	0.111861	0.0203595	3.57203e-07
CCND2	-0.00975251	0.0195547	0.728358
CCNE1	-0.0196181	0.0218101	0.496502
CCS	-0.0111251	0.0186394	0.669193
CCT5	0.0451367	0.0177003	0.0310785
CD101	0.0344085	0.019831	0.157719
CD109	-0.0332021	0.0181611	0.134716
CD14	0.106018	0.0182715	6.94987e-08
CD160	0.0992016	0.0171539	7.74114e-08
CD163	0.0641355	0.018591	0.00233905
CD164	0.0452875	0.0152707	0.0100902
CD164L2	-0.0128577	0.0197528	0.63662
CD177	-0.00493342	0.0176362	0.8467
CD1C	-0.0139233	0.0181924	0.570558
CD2	0.0210172	0.018912	0.385245
CD200	-0.00959878	0.0184983	0.718939
CD200R1	-0.0201796	0.0181607	0.385245
CD207	0.074508	0.0182076	0.000230931
CD209	-0.0213077	0.0183188	0.363172
CD22	0.0515246	0.0182615	0.0151873
CD226	0.0172126	0.0197216	0.510205
CD244	-0.00699393	0.0180663	0.789711
CD248	-0.0283473	0.0204898	0.270105
CD27	0.160105	0.0169511	2.03462e-19
CD274	0.146348	0.0171532	4.52822e-16
CD276	0.00728865	0.0182803	0.782584
CD28	0.0424584	0.0180502	0.0485284
CD2AP	0.0541186	0.0180079	0.00899789
CD300A	0.0803394	0.0198883	0.000285679
CD300C	0.103035	0.0178352	7.93544e-08
CD300E	0.193258	0.0180936	1.35234e-24
CD300LF	0.114518	0.0190836	2.24964e-08
CD300LG	0.0131942	0.018627	0.603168
CD302	0.197155	0.0172543	6.01226e-28
CD33	0.0296604	0.018284	0.187975
CD34	-0.0451058	0.0183567	0.0383971
CD36	0.0633836	0.0196785	0.00477556
CD38	0.169472	0.0210547	2.10126e-14
CD3D	-0.0250162	0.0210399	0.351786
CD3E	-0.0169844	0.0202391	0.528461
CD3G	-0.00697078	0.0205588	0.816085
CD4	0.133805	0.0150869	2.7318e-17
CD40	0.109315	0.0176638	7.33026e-09
CD40LG	0.046058	0.0181005	0.0314468
CD46	0.0824348	0.0175981	1.89209e-05
CD48	0.0416623	0.0179329	0.0514814
CD5	0.0936499	0.0174478	6.78583e-07
CD55	0.0394122	0.0178272	0.0650234
CD58	-0.0156898	0.0181703	0.515338
CD59	0.158201	0.0168709	3.73935e-19
CD5L	0.0244787	0.019251	0.319023
CD6	0.00863981	0.018695	0.748741
CD63	0.0600206	0.0188075	0.00520071
CD69	0.0363728	0.0184329	0.10371
CD7	0.04637	0.0196659	0.047966
CD70	0.062386	0.0186589	0.00324585
CD72	0.104297	0.0198232	1.17737e-06
CD74	0.188038	0.0183276	8.68072e-23
CD79B	0.135812	0.01689	2.20804e-14
CD80	0.137216	0.0191432	1.27222e-11
CD82	-0.0338726	0.0211199	0.193126
CD83	0.160791	0.0175188	2.03389e-18
CD84	0.0110102	0.0180615	0.66082
CD86	0.0323738	0.0198655	0.185934
CD8A	0.0105164	0.0176715	0.67006
CD93	0.0558361	0.0179315	0.00659048
CD99	0.110788	0.0201051	3.28036e-07
CD99L2	0.148539	0.0183112	1.32386e-14
CDA	-0.0157913	0.0205584	0.569081
CDAN1	0.0057949	0.0197607	0.841266
CDC123	0.00574487	0.0200719	0.843781
CDC25A	-0.00805432	0.0208426	0.789898
CDC26	0.0251582	0.0198511	0.319974
CDC27	0.0679904	0.0177151	0.000613492
CDC37	0.0359598	0.0180741	0.100647
CDC42BPB	0.0485666	0.0195111	0.035643
CDCP1	0.150809	0.0188154	2.70085e-14
CDH1	0.0638575	0.017561	0.00125526
CDH15	0.0101871	0.0178938	0.684334
CDH17	-0.0172192	0.0179956	0.463628
CDH2	0.0962949	0.0201731	1.25449e-05
CDH22	-0.0119544	0.0201526	0.671054
CDH23	-0.0615989	0.0206736	0.0096753
CDH3	0.0429483	0.0174712	0.03832
CDH4	0.00178478	0.0195399	0.947978
CDH5	-0.00430237	0.0181202	0.871663
CDH6	-0.0117273	0.0181714	0.640541
CDHR1	-0.0139946	0.0186143	0.575887
CDHR2	0.0506915	0.0243867	0.085111
CDHR5	0.0316871	0.0191364	0.178803
CDK1	0.0338657	0.0200434	0.169179
CDK5RAP3	0.0404698	0.0190444	0.0777399
CDKL5	0.00722255	0.0197226	0.799555
CDKN1A	0.0611993	0.018292	0.00322905
CDKN2D	0.0159903	0.0185082	0.515231
CDNF	0.0717208	0.0159652	4.5163e-05
CDON	-0.0127774	0.0183805	0.610317
CDSN	0.092952	0.0177232	1.27848e-06
CEACAM1	0.05048	0.0177659	0.014396
CEACAM16	-0.0334342	0.0206017	0.187828
CEACAM18	-0.00537811	0.0193712	0.847391
CEACAM19	0.0456971	0.019882	0.0541332
CEACAM20	0.00287689	0.0196287	0.917696
CEACAM21	0.0536774	0.0175955	0.00793706
CEACAM3	0.0285497	0.0179057	0.195517
CEACAM5	0.0809924	0.018875	0.000105038
CEACAM6	0.110784	0.0190225	6.20347e-08
CEACAM8	0.0978055	0.0182501	7.08311e-07
CEBPA	0.00743028	0.0207989	0.805819
CEBPB	0.0145821	0.0183815	0.553781
CELA2A	-0.0204614	0.018833	0.397682
CELA3A	-0.00871045	0.0172076	0.726267
CELSR2	0.0337881	0.0196369	0.160639
CEMIP2	0.00826713	0.0196759	0.771193
CEND1	-0.0341257	0.02078	0.182669
CENPF	0.00880538	0.019798	0.758449
CENPJ	-0.00033858	0.0200217	0.989894
CEP112	0.0392379	0.018558	0.0794352
CEP152	0.0300337	0.0193807	0.20966
CEP164	0.00457655	0.0175063	0.857103
CEP170	0.040478	0.0196472	0.0883304
CEP20	0.0622022	0.0182301	0.00262469
CEP290	0.0318355	0.0191652	0.177309
CEP350	0.0259524	0.0191384	0.279965
CEP43	0.0209238	0.0184462	0.375112
CEP85	0.0538001	0.0180449	0.00963859
CERT	0.0250423	0.0183385	0.276366
CES1	-0.00515241	0.0181651	0.844647
CES2	0.016977	0.0183242	0.480789
CES3	-0.00131421	0.0182193	0.957338
CETN2	0.0364973	0.0182372	0.0984414
CETN3	0.0296943	0.0197938	0.226302
CFB	0.105423	0.0219483	1.09169e-05
CFC1	0.0289693	0.0183626	0.200796
CFD	0.0988296	0.0190946	1.79777e-06
CFH	0.152776	0.0234057	9.14628e-10
CFHR2	0.068254	0.0204895	0.00337946
CFHR4	0.0203419	0.0196686	0.423031
CFHR5	0.102757	0.0204207	3.7431e-06
CFI	0.121405	0.0224207	5.34852e-07
CFP	0.0325505	0.0202298	0.19198
CGA	0.130773	0.0308334	0.000129147
CGB3_CGB5_CGB8	0.0250701	0.0228622	0.392348
CGN	-0.00490767	0.0200025	0.867626
CGREF1	0.0709663	0.0178827	0.000374296
CHAC2	0.0223402	0.0182009	0.335991
CHAD	-0.00218842	0.0207247	0.940684
CHCHD10	0.209786	0.0190594	5.44116e-26
CHCHD6	0.0857826	0.0176889	8.91087e-06
CHEK2	-0.0022777	0.0188491	0.931895
CHGA	0.131913	0.0168867	1.26928e-13
CHGB	0.082581	0.0179393	2.74416e-05
CHI3L1	0.131293	0.0173391	7.30541e-13
CHIT1	0.0462477	0.0187474	0.0375127
CHL1	-0.00550312	0.0187546	0.841266
CHM	0.03272	0.0196414	0.175894
CHMP1A	0.0250158	0.0183964	0.278812
CHMP6	0.0380989	0.0196077	0.10937
CHP1	0.0062478	0.0201732	0.834117
CHRDL1	0.177903	0.0194396	2.48475e-18
CHRDL2	-0.00971912	0.019899	0.733928
CHRM1	-0.0239655	0.0205079	0.360826
CIAPIN1	0.0446709	0.0183702	0.0407481
CILP	0.0682231	0.0211294	0.00465801
CINP	-0.037777	0.0209042	0.139574
CIRBP	0.043965	0.0198978	0.0651779
CIT	0.0417535	0.0195486	0.0761347
CKAP4	0.142222	0.0159505	1.85169e-17
CKB	0.067236	0.0220813	0.00806036
CKMT1A_CKMT1B	0.0499899	0.0189148	0.0245678
CLASP1	-0.001858	0.0199022	0.947335
CLC	0.0587032	0.0177806	0.00370313
CLEC10A	0.0467532	0.018373	0.0314468
CLEC11A	0.0766119	0.0181325	0.000137148
CLEC12A	0.0241327	0.0194548	0.331219
CLEC14A	0.102457	0.0177307	7.89552e-08
CLEC1A	0.0855168	0.0177245	9.94437e-06
CLEC1B	0.0653227	0.0181145	0.00137453
CLEC2L	-0.0187422	0.0210401	0.501337
CLEC3B	-0.0756947	0.0209412	0.00133908
CLEC4A	-0.0446279	0.0179392	0.0357545
CLEC4C	0.0418215	0.0177839	0.0485611
CLEC4D	0.139536	0.0180848	2.51316e-13
CLEC4G	0.0650698	0.0183831	0.00171468
CLEC4M	-0.0136113	0.0197737	0.614407
CLEC5A	0.0985101	0.0181541	5.04968e-07
CLEC6A	0.105314	0.0181134	6.50113e-08
CLEC7A	0.0953711	0.0197111	9.37544e-06
CLGN	0.0486203	0.018912	0.0295049
CLIC5	0.0439946	0.018598	0.04718
CLINT1	0.0158993	0.0195197	0.542472
CLIP2	0.0371683	0.0183003	0.0932111
CLMP	0.148247	0.0197223	1.08006e-12
CLNS1A	-0.00141574	0.019873	0.957622
CLPP	0.029359	0.0182484	0.19198
CLPS	0.0447386	0.0175912	0.0315054
CLSPN	-0.00950313	0.0183517	0.719533
CLSTN1	-0.0164738	0.0186004	0.504107
CLSTN2	0.0469222	0.0172969	0.0203801
CLSTN3	0.0918649	0.0194687	1.62186e-05
CLTA	0.0496295	0.0177828	0.0164506
CLU	-0.0260639	0.0228593	0.372651
CLUL1	-0.0496042	0.0193127	0.0296498
CMC1	0.0496394	0.0195407	0.0316461
CMIP	0.0334411	0.0195067	0.161909
CNDP1	-0.0583265	0.0175484	0.00346142
CNGB3	0.0339182	0.0187045	0.1384
CNP	0.0210303	0.0200193	0.415029
CNPY2	0.0302896	0.0172276	0.151766
CNPY4	0.0324697	0.0183416	0.148928
CNST	0.0433971	0.0181552	0.0447144
CNTF	-0.00197902	0.0198547	0.943851
CNTN1	-0.0933118	0.0191777	8.29512e-06
CNTN2	-0.00749433	0.0186792	0.782584
CNTN3	-0.0252697	0.021177	0.350169
CNTN4	-0.0342183	0.0185045	0.129973
CNTN5	-0.0917752	0.019851	2.51014e-05
CNTNAP2	0.0365924	0.0181891	0.0965831
CNTNAP4	-0.0182118	0.0206639	0.50632
COCH	0.0881971	0.0195687	4.23425e-05
COL15A1	0.089727	0.0200758	4.98389e-05
COL18A1	0.212789	0.0185042	2.76968e-28
COL1A1	0.0155189	0.0185063	0.528679
COL24A1	0.0403223	0.0199216	0.0942847
COL28A1	-0.0463252	0.0195951	0.047294
COL2A1	-0.0314504	0.0200415	0.203572
COL3A1	0.00888746	0.0198261	0.756738
COL4A1	0.0588487	0.0183964	0.00507818
COL4A4	-0.0489789	0.0191468	0.0304313
COL5A1	0.0422382	0.0192326	0.0669463
COL6A3	0.192851	0.0176906	1.58086e-25
COL9A1	0.00632452	0.0178515	0.80737
COL9A2	0.0212248	0.0188368	0.377677
COLEC12	0.194031	0.0188033	4.97145e-23
COMMD1	0.0564109	0.0200283	0.0153891
COMMD9	0.00871986	0.0195021	0.757095
COMP	-0.0234845	0.0192906	0.339471
COMT	0.0260872	0.0188329	0.269407
COPB2	0.0168662	0.019289	0.509495
COPE	0.0136013	0.0181364	0.577074
COQ7	0.0274803	0.0202222	0.278964
CORO1A	0.0421298	0.0182026	0.0522359
CORO6	0.0657251	0.0180825	0.00126103
COX5B	0.0673905	0.0180039	0.000862513
COX6B1	0.0640806	0.0190739	0.0031042
CPA1	0.0272234	0.0169992	0.193821
CPA2	-0.00927978	0.0174625	0.710322
CPA4	-0.0122713	0.0200533	0.660031
CPB1	0.0151926	0.0172871	0.507895
CPB2	0.0527039	0.0200771	0.0256818
CPE	-0.0248307	0.0177312	0.263995
CPLX2	-0.0253656	0.0204554	0.331219
CPM	0.0885077	0.0202532	7.56381e-05
CPOX	-0.0303852	0.0203778	0.229148
CPPED1	0.00322952	0.0183383	0.903847
CPQ	-0.00971517	0.0196601	0.731569
CPTP	-0.00881736	0.02032	0.763315
CPVL	0.0455645	0.0182973	0.0356396
CPXM1	0.0641758	0.0178851	0.00145467
CPXM2	0.110885	0.0193781	1.06369e-07
CR1	0.0234841	0.0203156	0.365801
CR2	-0.00159967	0.0180884	0.948524
CRACR2A	0.0598796	0.0181139	0.00365307
CRADD	0.0240895	0.0185234	0.306288
CREB3	-0.00560711	0.0202465	0.847654
CREBZF	-0.0358067	0.0206384	0.157719
CREG1	0.0683437	0.0180851	0.000762008
CRELD1	0.10528	0.0209938	4.05181e-06
CRELD2	0.0809849	0.0179629	4.22298e-05
CRH	0.00977122	0.0187395	0.717723
CRHBP	0.110212	0.019379	1.28848e-07
CRHR1	-0.00565489	0.0185488	0.836817
CRIM1	0.122272	0.0179573	1.44337e-10
CRIP2	0.143804	0.0175092	6.12142e-15
CRISP2	-0.02936	0.0208952	0.262134
CRISP3	-0.0144954	0.0197089	0.5865
CRKL	0.0322235	0.0184025	0.153828
CRLF1	0.0687874	0.019295	0.00156841
CRNN	0.0203227	0.0188159	0.400759
CRTAC1	-0.0235415	0.0188672	0.328237
CRTAM	0.0453805	0.0184173	0.0377796
CRTAP	0.00941013	0.0201767	0.746103
CRX	0.0331509	0.0175645	0.121432
CRYBB1	0.0672674	0.0196919	0.00259433
CRYBB2	0.0251532	0.016652	0.222602
CRYGD	0.0230783	0.0195241	0.354833
CRYM	0.0219728	0.0198225	0.38654
CRYZL1	0.0247517	0.0200878	0.334317
CSDE1	0.0326229	0.0201375	0.188474
CSF1	0.16342	0.0179419	3.54374e-18
CSF1R	0.00798198	0.0201694	0.783721
CSF2	0.029458	0.019697	0.227455
CSF2RA	0.0225436	0.0182157	0.331812
CSF2RB	0.0159514	0.0200456	0.553403
CSF3	0.0289147	0.0186828	0.210371
CSF3R	0.0477802	0.019551	0.0395466
CSH1	0.030766	0.0205206	0.226368
CSNK1D	0.00436204	0.0201534	0.884633
CSNK2A1	-0.0269885	0.0199524	0.281407
CSPG4	0.00963337	0.0210653	0.751709
CSPG5	0.0398404	0.0189662	0.0815325
CSRP3	0.0817889	0.0188817	8.90096e-05
CST1	-0.0319451	0.0218373	0.239282
CST3	0.20407	0.0180179	1.78341e-27
CST5	0.00544085	0.0186021	0.841266
CST6	0.0280494	0.0184316	0.219152
CST7	0.0605724	0.0168165	0.00139244
CSTB	0.126128	0.0184352	1.17942e-10
CTAG1A_CTAG1B	-0.00759572	0.0199865	0.792911
CTBS	0.0428143	0.0208226	0.0890071
CTF1	0.0557489	0.0181151	0.00736943
CTHRC1	0.117325	0.021781	6.19223e-07
CTLA4	0.0123777	0.0192293	0.640752
CTNNA1	-0.032823	0.0215039	0.217455
CTRB1	0.0381898	0.0171537	0.0632072
CTRC	-0.0106718	0.0176943	0.665503
CTRL	-0.0035955	0.0190198	0.896971
CTSB	0.00684303	0.0189631	0.803102
CTSC	0.0367664	0.0184681	0.100538
CTSD	0.07783	0.0179677	8.90096e-05
CTSE	-0.02111	0.0198033	0.40781
CTSF	0.0326942	0.0188296	0.157565
CTSH	0.0615274	0.0182272	0.00295349
CTSL	0.147725	0.0179722	5.96726e-15
CTSO	0.0430704	0.0183866	0.0494624
CTSS	0.136733	0.0206853	5.2928e-10
CTSV	-0.0734634	0.0192492	0.000663995
CTSZ	0.113505	0.0184219	8.67071e-09
CUZD1	-0.0145415	0.0192795	0.57478
CWC15	0.0670157	0.0185411	0.00133908
CX3CL1	0.0689586	0.0178942	0.000577391
CXADR	0.0888099	0.0177422	4.21727e-06
CXCL1	0.0364272	0.0179324	0.0932111
CXCL10	0.140712	0.0174673	2.00812e-14
CXCL11	0.109052	0.0170489	2.03035e-09
CXCL12	0.0865177	0.0179529	1.01784e-05
CXCL13	0.111458	0.0147181	7.30541e-13
CXCL14	0.0292902	0.0191281	0.215629
CXCL16	0.127973	0.0183333	4.65244e-11
CXCL17	0.210177	0.0193387	2.17052e-25
CXCL3	0.0346832	0.0183147	0.120037
CXCL5	0.0461223	0.0185038	0.0354387
CXCL6	0.0465357	0.0181042	0.0295125
CXCL8	0.0523258	0.0171193	0.007829
CXCL9	0.146673	0.017688	3.34959e-15
CYB5A	0.0293234	0.0193953	0.2224
CYB5R2	0.0550285	0.019672	0.0161791
CYP24A1	0.0203061	0.0196802	0.42422
CYTH3	-0.00858883	0.0203002	0.769955
CYTL1	0.0476823	0.0200197	0.0453713
DAAM1	0.0530667	0.0197277	0.0216909
DAB2	0.044849	0.018235	0.0382217
DAG1	0.0530669	0.0186031	0.0139908
DAND5	0.0132028	0.0189682	0.610189
DAPK2	0.0290742	0.0194408	0.227455
DAPP1	0.00867198	0.0183137	0.741643
DARS1	-0.0131115	0.0184383	0.601264
DBH	0.00780493	0.0194936	0.782584
DBI	0.0725019	0.0185689	0.000474255
DBN1	0.0219319	0.0201463	0.396696
DBNL	0.035973	0.0182815	0.104681
DCBLD2	0.0267184	0.0191434	0.265855
DCC	-0.0347257	0.0212674	0.185072
DCDC2C	-0.00614205	0.0202389	0.836817
DCLRE1C	-0.0260156	0.0206353	0.322986
DCN	0.0488441	0.0185559	0.0252213
DCTD	0.0250992	0.0199557	0.324147
DCTN1	0.0418045	0.018161	0.0538703
DCTN2	0.0133006	0.0184455	0.594786
DCTN6	0.0272458	0.0176963	0.213107
DCTPP1	0.0597144	0.0187426	0.00527037
DCUN1D1	-0.0301512	0.020955	0.249155
DCUN1D2	0.0169759	0.01974	0.516966
DCXR	-0.0118683	0.0195098	0.661568
DDA1	0.00559474	0.0201419	0.847391
DDAH1	0.107807	0.0177993	1.61051e-08
DDC	-0.0428814	0.0184622	0.0515155
DDHD2	0.0149788	0.0198542	0.57478
DDI2	-0.00483084	0.0200113	0.869961
DDR1	0.0201984	0.0181031	0.383167
DDT	0.0472948	0.0196423	0.043116
DDX1	0.0200194	0.0197609	0.434362
DDX25	-0.0361931	0.0209149	0.158773
DDX39A	-0.0476425	0.0204775	0.0511597
DDX4	-0.0174611	0.0205544	0.522758
DDX53	-0.0116442	0.0198638	0.675061
DDX58	0.0397587	0.0179332	0.0643748
DECR1	0.0550562	0.0181931	0.0084761
DEFA1_DEFA1B	0.109577	0.0165067	4.4794e-10
DEFB103A_DEFB103B	0.0301501	0.0184085	0.183746
DEFB104A_DEFB104B	-0.0126009	0.0214146	0.673534
DEFB116	-0.0217421	0.0206907	0.415025
DEFB118	0.00599241	0.0197557	0.836817
DEFB4A_DEFB4B	0.123457	0.0191578	1.53688e-09
DENND2B	-0.00164416	0.0204307	0.953417
DENR	0.00849496	0.0198679	0.767618
DFFA	0.033612	0.0182076	0.130711
DGCR6	0.0371079	0.0192811	0.113233
DGKA	0.0469082	0.0196714	0.0450856
DGKZ	0.0110708	0.0184127	0.666528
DHODH	0.0306569	0.0193342	0.198067
DHPS	0.0348003	0.0191706	0.137966
DHRS4L2	0.0312222	0.0189968	0.182382
DIABLO	0.0416239	0.0182815	0.0568544
DIPK1C	-0.0131892	0.0202351	0.63662
DIPK2B	-0.00578648	0.0208298	0.847391
DKK1	0.0629214	0.0182782	0.00238691
DKK3	0.0671961	0.0186696	0.00139864
DKK4	0.0618748	0.0180022	0.0024278
DKKL1	-0.00261265	0.0184071	0.920838
DLG4	0.0281431	0.0195587	0.249155
DLGAP5	0.049569	0.0180393	0.0185559
DLK1	0.0324836	0.0182405	0.146027
DLL1	0.142859	0.0175172	9.59796e-15
DLL4	-0.0149596	0.0203238	0.586494
DMD	0.0992739	0.0179344	2.87272e-07
DMP1	-0.0109786	0.021046	0.717723
DNAJA1	-0.0365536	0.0210754	0.157753
DNAJA2	0.0522967	0.0183815	0.0142938
DNAJA4	0.0201398	0.0196022	0.426287
DNAJB1	0.057274	0.0184363	0.00672989
DNAJB14	0.0522755	0.0196137	0.0231104
DNAJB2	0.0373285	0.0199126	0.124373
DNAJB6	0.0427667	0.0201139	0.077616
DNAJB8	0.0199868	0.0180918	0.388105
DNAJC21	0.0317059	0.0193945	0.184584
DNAJC6	0.0620869	0.0198061	0.00617659
DNAJC9	0.0248954	0.0199385	0.328095
DNER	-0.0357657	0.0186911	0.11576
DNLZ	-0.0101672	0.020856	0.733928
DNM1	0.00921165	0.0197959	0.746685
DNM3	0.06349	0.0191594	0.00355872
DNMBP	0.0747415	0.0181849	0.000215285
DNPEP	-0.0152101	0.0200694	0.573507
DNPH1	0.0394962	0.0181724	0.0701255
DOC2B	0.00509066	0.0196422	0.858346
DOCK9	-0.0180645	0.0201982	0.49968
DOK1	0.00368521	0.0196675	0.897419
DOK2	0.0354246	0.0182235	0.109236
DPEP1	-0.0544408	0.0184742	0.0106149
DPEP2	0.00681245	0.0183976	0.798493
DPP10	0.0346646	0.017245	0.0967477
DPP4	-0.042174	0.0187159	0.0599831
DPP6	-0.0555287	0.0188362	0.0106058
DPP7	0.0685258	0.0181572	0.000774766
DPT	0.0822805	0.0216297	0.000693497
DPY30	0.123353	0.0176464	4.35844e-11
DRAXIN	0.0835195	0.0182767	3.17936e-05
DRG2	0.0214702	0.0181345	0.354049
DSC2	0.0924845	0.0177227	1.45304e-06
DSCAM	-0.00380302	0.0196526	0.895581
DSG2	-0.0404328	0.0184646	0.0677415
DSG3	-0.0347063	0.0188046	0.130743
DSG4	-0.0420345	0.01858	0.0586965
DTD1	0.0100075	0.0199627	0.727683
DTNB	0.145235	0.0195566	2.0911e-12
DTX2	-0.0243069	0.0211558	0.36877
DTX3	0.11346	0.0181513	5.03554e-09
DTYMK	0.0497589	0.0199845	0.0356414
DUOX2	-0.00747215	0.0184987	0.780832
DUSP13	0.0382107	0.0192901	0.102172
DUSP29	0.0401741	0.0189275	0.0780235
DUSP3	0.00235811	0.0183471	0.928075
DUT	0.0720121	0.0197614	0.00122565
DXO	0.0470237	0.0196762	0.0447144
DYNC1H1	-0.000569729	0.0202212	0.982903
DYNLT1	0.0724558	0.019197	0.000774766
DYNLT3	0.00955504	0.0195394	0.733928
EBAG9	0.03575	0.0182357	0.105873
EBI3_IL27	0.0734199	0.0183799	0.000340098
ECE1	-0.00352284	0.0181202	0.895157
ECHDC3	0.0133053	0.0196913	0.621758
ECHS1	0.072458	0.0200034	0.0013088
ECI2	0.020392	0.0193966	0.4149
ECM1	-0.00935604	0.0196865	0.740502
ECSCR	0.0236718	0.0193157	0.336204
EDA2R	0.258525	0.0201106	3.35888e-35
EDAR	-0.0412115	0.018389	0.0613525
EDDM3B	0.00806361	0.0311657	0.858392
EDEM2	0.00177893	0.0200987	0.948524
EDF1	0.0327409	0.0193897	0.169338
EDIL3	0.0501112	0.0192079	0.0267933
EDN1	0.14194	0.0200841	2.58057e-11
EDNRB	-0.0181122	0.0210308	0.516288
EEF1D	0.0713283	0.0195945	0.00124022
EFCAB14	0.093584	0.016645	1.82329e-07
EFCAB2	0.0405593	0.0194734	0.0843833
EFEMP1	0.123043	0.0191737	1.80213e-09
EFHD1	0.0661441	0.0193043	0.00250398
EFNA1	0.161829	0.0164534	5.37839e-21
EFNA4	0.17924	0.0162457	4.29664e-26
EFNB2	0.00875737	0.0202462	0.764001
EGF	0.0408713	0.0183195	0.0626547
EGFL7	0.0869184	0.0183411	1.47378e-05
EGFLAM	0.013925	0.0196817	0.603426
EGFR	-0.101568	0.0181864	2.23438e-07
EGLN1	0.092123	0.016361	1.7436e-07
EHBP1	0.0544661	0.0194862	0.0162719
EHD3	0.0270841	0.0199556	0.279649
EIF1AX	0.0204444	0.0193928	0.413412
EIF2AK2	0.0505724	0.0195988	0.028819
EIF2AK3	0.0208479	0.0195983	0.408449
EIF2S2	0.0372949	0.0196685	0.119646
EIF4B	0.0298684	0.0186217	0.193126
EIF4E	0.0403708	0.0199758	0.0948356
EIF4EBP1	0.0533002	0.0180907	0.0106153
EIF4G1	0.0675215	0.0185254	0.00122404
EIF4G3	0.0430412	0.0192635	0.0621871
EIF5	0.0154337	0.0194378	0.553602
EIF5A	-0.0263858	0.0185194	0.254113
ELAC1	0.00562057	0.0199103	0.845396
ELAVL4	0.0348397	0.0197497	0.150251
ELN	0.19161	0.0252393	6.40748e-13
ELOA	0.0808693	0.0167681	1.00189e-05
ELOB	0.0568585	0.018635	0.00793238
ENAH	0.0787235	0.0180695	8.00656e-05
ENDOU	-0.00665248	0.0224853	0.840453
ENG	0.0342589	0.0178029	0.113233
ENO1	0.020113	0.0183099	0.391454
ENO2	0.0179828	0.0181523	0.445439
ENO3	0.011519	0.0209285	0.69755
ENOPH1	0.00711236	0.0205423	0.811948
ENOX2	0.00197742	0.0198314	0.943851
ENPEP	-0.00690123	0.0202207	0.814721
ENPP2	0.0511704	0.0221004	0.0521609
ENPP5	-0.0776995	0.0172635	4.34895e-05
ENPP6	-0.118533	0.0214605	3.05753e-07
ENPP7	0.0172201	0.0188013	0.48724
ENSA	0.016168	0.0193404	0.530124
ENTPD2	-0.0102579	0.0181385	0.686288
ENTPD5	-0.0157436	0.0182767	0.516288
ENTPD6	0.0297606	0.018664	0.195517
ENTR1	0.0417371	0.0194567	0.0746935
EP300	0.00625317	0.0196844	0.828964
EPB41L5	-0.00881486	0.0202823	0.763311
EPCAM	-0.0306972	0.01866	0.182033
EPGN	0.0374629	0.0186551	0.0970492
EPHA1	0.11212	0.020494	4.0152e-07
EPHA10	0.0190323	0.0179184	0.409276
EPHA2	0.147394	0.0170518	1.80493e-16
EPHA4	-0.0273988	0.0195904	0.264733
EPHB4	0.0939366	0.0168236	2.24281e-07
EPHB6	0.0682165	0.0173938	0.000444297
EPHX2	0.00657106	0.0177993	0.798595
EPN1	-1.73682e-05	0.0199201	0.999304
EPO	0.0611604	0.0176349	0.00219458
EPPK1	0.050243	0.0197751	0.0316461
EPS8L2	0.0782448	0.0181119	9.34284e-05
ERBB2	0.0358466	0.0196747	0.136314
ERBB3	0.0111052	0.0187968	0.671881
ERBB4	-0.0419302	0.018694	0.0611067
ERBIN	0.0295611	0.0183527	0.191603
ERC2	0.00596579	0.019778	0.836817
ERCC1	-0.00976637	0.020335	0.738098
EREG	0.0540876	0.017835	0.00832752
ERI1	0.019597	0.0195947	0.440958
ERMAP	0.0768136	0.0205199	0.000862513
ERN1	0.0371709	0.0200408	0.128793
ERP29	0.0352368	0.0199462	0.149664
ERP44	0.0418299	0.0184833	0.0586299
ERVV-1	0.0165863	0.020413	0.543476
ESAM	0.105456	0.0175143	1.99322e-08
ESM1	0.0368596	0.0187297	0.104681
ESPL1	0.0430471	0.0180957	0.0456608
ESR1	-0.00921664	0.0211142	0.762354
ESYT2	0.062581	0.0194661	0.00484475
EVI2B	0.025381	0.0191861	0.295276
EVI5	0.0379756	0.0199128	0.117146
EVPL	-0.0224981	0.0203494	0.387958
EXOSC10	0.012774	0.0200457	0.644866
EXTL1	-0.0101623	0.0205134	0.730829
EZR	0.0879702	0.0180043	7.53478e-06
F10	-0.0389589	0.0196619	0.102106
F11	-0.0315314	0.0212456	0.231841
F11R	0.0726518	0.0180901	0.000311604
F12	0.0307617	0.0200402	0.214807
F13B	0.0256246	0.0200285	0.316095
F2	0.0206953	0.0195731	0.411801
F2R	0.0698369	0.0183633	0.000695061
F3	0.0198102	0.0190269	0.4195
F7	0.0303952	0.018594	0.184584
F9	0.0662519	0.0197871	0.00320378
FABP1	0.138672	0.0186968	2.21865e-12
FABP2	0.0743898	0.0173323	0.000105001
FABP3	0.151722	0.0199936	6.52227e-13
FABP4	0.185348	0.022968	1.82095e-14
FABP5	0.101456	0.0184483	3.4797e-07
FABP6	0.0942103	0.0165833	1.32658e-07
FABP9	0.00804091	0.0183209	0.761429
FADD	0.0331497	0.0183152	0.138943
FAM13A	0.0297899	0.0197098	0.222468
FAM171A2	-0.00685559	0.0198337	0.81212
FAM171B	0.00636613	0.0196449	0.827421
FAM172A	0.0298401	0.0200961	0.231648
FAM20A	0.127238	0.020026	2.62626e-09
FAM3B	0.0665426	0.0184711	0.00139142
FAM3C	0.131712	0.0181752	7.33629e-12
FAM3D	0.0314914	0.019642	0.193228
FAP	-0.0379271	0.0180342	0.0812304
FARSA	0.0191137	0.0196889	0.456571
FAS	0.0854902	0.0161275	9.59664e-07
FASLG	-0.0540227	0.0189738	0.014213
FBLN2	0.0846412	0.0197175	0.000104866
FBN2	0.0250224	0.0200479	0.328191
FBP1	0.00701379	0.0185177	0.793346
FCAMR	0.0766721	0.0211615	0.00130654
FCAR	0.0549077	0.0180207	0.00802623
FCER1A	-0.0371683	0.0197781	0.123241
FCER2	0.0977104	0.017046	1.00644e-07
FCGR2A	0.0629168	0.0195489	0.0048117
FCGR2B	-0.0033313	0.0184312	0.901938
FCGR3B	0.0386962	0.018437	0.0816985
FCN1	0.0592919	0.0210008	0.0151342
FCN2	0.0577171	0.0188637	0.00776523
FCRL1	0.0344914	0.0181917	0.119646
FCRL2	0.0397889	0.0173744	0.0551438
FCRL3	0.0352251	0.0178697	0.10413
FCRL5	0.061873	0.0184464	0.00315676
FCRL6	0.00628586	0.0179629	0.810083
FCRLB	0.081763	0.0168575	8.89959e-06
FDX1	0.0472213	0.0193035	0.0393523
FDX2	0.0404757	0.0196459	0.0883304
FEN1	0.0459415	0.0173681	0.0244534
FES	0.0273838	0.0178558	0.215107
FETUB	0.0712105	0.0199726	0.00156841
FGA	0.114695	0.0209252	3.8346e-07
FGD3	0.0224397	0.0196687	0.372592
FGF12	0.0375844	0.0177368	0.0785835
FGF16	0.00154355	0.0199048	0.955181
FGF19	0.0460887	0.0179097	0.0293192
FGF2	0.0508537	0.0176583	0.0129208
FGF20	-0.0199851	0.0206211	0.45703
FGF21	0.09397	0.0187213	3.97635e-06
FGF23	0.129789	0.0167217	1.80072e-13
FGF3	-0.0148767	0.0203675	0.589331
FGF5	0.075527	0.0192035	0.000425762
FGF6	-0.000824651	0.0199958	0.975783
FGF7	-0.0192663	0.020277	0.467834
FGF9	-0.00994097	0.0198676	0.72802
FGFBP1	0.014247	0.018827	0.573694
FGFBP2	-0.0482628	0.0197185	0.0393231
FGFBP3	0.0722089	0.0202329	0.00155711
FGFR2	0.102236	0.0184134	2.62536e-07
FGFR4	-0.0440566	0.0201107	0.067665
FGL1	0.142166	0.020875	1.43728e-10
FGR	0.0340842	0.0177032	0.113143
FH	0.00758896	0.0199895	0.792911
FHIP2A	-0.0131669	0.0204375	0.640607
FHIT	0.0280326	0.0186237	0.22465
FIS1	0.0719042	0.0180437	0.000351588
FKBP14	0.0224113	0.019817	0.376447
FKBP1B	0.0221581	0.0181135	0.337135
FKBP4	0.0553662	0.0187829	0.0106058
FKBP5	0.0384844	0.018558	0.0860717
FKBP7	0.020035	0.0177772	0.377677
FKBPL	0.0404184	0.0196734	0.0892315
FLI1	0.0606427	0.0180995	0.0031821
FLRT2	0.0417883	0.0181724	0.0540641
FLT1	0.0393212	0.0182541	0.0732094
FLT3	-0.0379573	0.0188019	0.0951894
FLT3LG	0.0511889	0.0186512	0.0187234
FLT4	0.0641586	0.0186711	0.00242818
FMNL1	0.0395139	0.0175407	0.0599869
FMR1	0.0309607	0.0182871	0.168184
FN1	0.0316199	0.020247	0.205973
FNDC1	0.0142232	0.020108	0.603426
FNTA	0.0455984	0.0194111	0.0488105
FOLH1	-0.00741923	0.0213071	0.810606
FOLR1	0.0950845	0.0178545	8.45605e-07
FOLR2	0.0726831	0.0188173	0.000559661
FOLR3	-0.0253072	0.0184015	0.273143
FOS	0.0411201	0.0200787	0.0903759
FOSB	0.0164931	0.0178912	0.483557
FOXJ3	0.0292767	0.0198242	0.234451
FOXO1	0.0303474	0.0181839	0.175222
FOXO3	0.039239	0.0183993	0.0766315
FRMD4B	0.0198582	0.019819	0.439914
FRMD7	-0.0422504	0.0196085	0.0731583
FRZB	0.0199574	0.0191645	0.4195
FSHB	0.0158747	0.0364075	0.762459
FST	0.118554	0.0187548	3.22694e-09
FSTL1	0.0965477	0.0197248	7.24747e-06
FSTL3	0.179465	0.0182798	6.2796e-21
FTCD	0.0123285	0.0207455	0.670455
FUCA1	0.00897245	0.0178711	0.727683
FUOM	0.0421506	0.0207658	0.0932714
FURIN	0.136917	0.0205175	3.56938e-10
FUS	0.0895417	0.0179337	4.48018e-06
FUT1	-0.0162374	0.0201037	0.546627
FUT3_FUT5	0.0569433	0.0184326	0.00710883
FUT8	0.0406207	0.0180457	0.0601009
FXN	0.0625156	0.0180221	0.0021922
FXYD5	0.0312128	0.0181209	0.160433
FYB1	0.0397696	0.0181628	0.0677415
FZD10	-0.0151013	0.0205385	0.5865
FZD8	0.0246857	0.0187571	0.298567
GABARAP	0.0335072	0.0191876	0.155201
GABARAPL1	-0.00814188	0.0200887	0.780603
GABRA4	-0.0291426	0.0209631	0.267609
GAD1	-0.0165661	0.0200065	0.534572
GAD2	-0.0237367	0.0203351	0.361432
GADD45B	-0.0076927	0.0202251	0.792911
GADD45GIP1	0.0694304	0.0193839	0.00148613
GAGE2A	0.0211735	0.0191368	0.387627
GAL	-0.0714314	0.0189408	0.00078074
GALNT10	0.0470011	0.0185403	0.0319343
GALNT2	-0.0309752	0.017985	0.160433
GALNT3	0.0249601	0.017906	0.266567
GALNT5	0.0529301	0.0191602	0.0178172
GALNT7	-0.0186491	0.0181007	0.425008
GAMT	0.029494	0.0189083	0.206485
GAPDH	0.0201433	0.0213371	0.470768
GART	0.00142	0.0197215	0.957338
GAS2	0.00993784	0.019909	0.728292
GAS6	0.00564747	0.0186976	0.836817
GASK1A	0.00439215	0.0204374	0.885264
GAST	0.137151	0.0171675	3.31348e-14
GATA3	-0.00691859	0.0201035	0.813071
GATD3	0.0320002	0.0200175	0.194232
GBA	0.0574692	0.0198021	0.0121166
GBP1	0.0875162	0.0197885	6.06552e-05
GBP2	0.0503928	0.0180849	0.0166412
GBP4	0.012268	0.0182436	0.62379
GBP6	-0.0202566	0.0206291	0.450507
GC	0.0247937	0.0196792	0.323114
GCC1	0.0406721	0.019853	0.0903569
GCG	0.0272062	0.0184457	0.235029
GCHFR	0.0826977	0.0195426	0.00013374
GCLM	0.0237358	0.0195872	0.341832
GCNT1	0.0553899	0.018555	0.00954395
GDF15	0.25501	0.0176113	1.58252e-44
GDF2	-0.0270931	0.0194953	0.267609
GDNF	0.0765038	0.0183275	0.000167726
GET3	-0.0163621	0.0202986	0.547303
GFAP	0.0490173	0.0194644	0.0333668
GFER	0.0500347	0.0186851	0.0223784
GFOD2	0.0400236	0.0175095	0.055672
GFRA1	0.172306	0.0181653	1.4396e-19
GFRA2	0.0284044	0.0182971	0.208683
GFRA3	-0.0191931	0.0188467	0.431456
GFRAL	-0.046958	0.0209944	0.0618999
GGA1	-0.00664169	0.0190053	0.810169
GGACT	0.0282171	0.0197257	0.251831
GGCT	0.0238945	0.0197737	0.343279
GGH	0.0692732	0.0188626	0.00110898
GGT1	0.0681795	0.0188403	0.00132276
GGT5	0.0591574	0.0176927	0.00324585
GH1	0.00262461	0.0197924	0.926518
GH2	-0.0220426	0.0187888	0.359105
GHR	0.0282755	0.0222501	0.319023
GHRHR	-0.047407	0.0198124	0.0444722
GHRL	0.0634918	0.018677	0.00273726
GID8	-0.035231	0.0206453	0.164311
GIGYF2	0.0664834	0.0196612	0.00290309
GIMAP7	-0.0146535	0.0207501	0.604068
GIMAP8	0.0635555	0.0188052	0.00291388
GIP	0.0314422	0.0191669	0.183098
GIPC2	0.113177	0.0191271	3.6479e-08
GIPC3	0.00727946	0.0197797	0.798647
GIPR	-0.002976	0.0200275	0.916683
GIT1	0.0390181	0.019852	0.105143
GJA8	-0.0104022	0.0201913	0.720564
GKN1	0.0123648	0.0185191	0.627044
GLA	0.0743003	0.0205967	0.00136976
GLB1	0.0458702	0.0187533	0.0393523
GLI2	-0.0268362	0.0215855	0.32992
GLO1	0.072655	0.018418	0.000406545
GLOD4	0.0472082	0.0185345	0.0312855
GLP1R	-0.0424775	0.0208467	0.0922347
GLRX	0.0442459	0.0181629	0.0403358
GLRX5	0.0408402	0.0199146	0.0899676
GLT8D2	0.0178691	0.0185456	0.459728
GLYR1	0.0418844	0.0192507	0.0697726
GM2A	0.110701	0.0164453	2.442e-10
GMFG	0.031093	0.0197883	0.202967
GMPR	0.0181268	0.0185595	0.45345
GMPR2	0.0238953	0.0200541	0.35082
GNAS	0.0432471	0.0195265	0.0645724
GNE	0.0445746	0.0179807	0.0365354
GNGT1	-0.0189458	0.0210155	0.495686
GNLY	0.0637938	0.0179009	0.00157405
GNPDA1	0.0292346	0.0188967	0.210494
GNPDA2	-0.01241	0.0199493	0.65384
GOLGA3	0.069613	0.0194119	0.00146438
GOLM2	0.0988395	0.0181866	4.83178e-07
GOPC	0.034393	0.0182849	0.122856
GORASP2	0.0376672	0.0195535	0.112948
GOT1	-0.0153874	0.0197077	0.561779
GP1BA	0.03517	0.0177161	0.101427
GP1BB	0.0474196	0.0197258	0.0434836
GP2	-0.016619	0.0190786	0.511203
GP5	0.0151505	0.0200422	0.573993
GP6	0.0369957	0.018274	0.0942537
GPA33	-0.0273973	0.018289	0.226752
GPC1	-0.0213594	0.0181737	0.358101
GPC5	-0.0333741	0.0182417	0.134403
GPD1	0.0396096	0.0209402	0.120437
GPHA2	-0.021723	0.0210411	0.424028
GPI	0.0432853	0.0196736	0.0663747
GPIHBP1	0.00324846	0.0194518	0.909044
GPKOW	0.0821707	0.0156781	1.29959e-06
GPNMB	0.00953656	0.0184628	0.719737
GPR101	-0.0333529	0.0214856	0.208683
GPR158	-0.00146575	0.0201941	0.957338
GPR15L	0.086403	0.0205147	0.000144944
GPR37	0.174028	0.0186735	5.99237e-19
GPRC5C	0.0360143	0.0189636	0.119047
GRAP2	0.0176307	0.0182119	0.457409
GRHPR	0.0274554	0.0200562	0.275276
GRIK2	-0.0231834	0.0199464	0.363401
GRIN2B	-0.0411488	0.0220477	0.126361
GRK5	0.0157943	0.0181954	0.513188
GRN	0.103461	0.0180863	1.07112e-07
GRP	0.0794762	0.0195553	0.000259477
GRPEL1	0.0749737	0.0179369	0.000164595
GRSF1	0.0299983	0.0198517	0.222471
GSAP	-0.000405393	0.0185633	0.986966
GSN	-0.0585845	0.018647	0.00604525
GSR	0.0693148	0.0199567	0.00215943
GSTA1	0.00144223	0.0198049	0.957338
GSTA3	-0.0173459	0.0193311	0.497793
GSTM4	0.00037887	0.0195447	0.988593
GSTP1	-0.0136385	0.0186264	0.588201
GSTT2B	0.031371	0.0196019	0.194114
GTF2IRD1	-0.0134038	0.0205839	0.63662
GTPBP2	0.017301	0.0198036	0.50982
GUCA2A	0.106752	0.0171688	6.14219e-09
GUCY2C	-0.0267045	0.0209943	0.319023
GUK1	-0.00687024	0.021245	0.827421
GUSB	0.0650224	0.0198406	0.00400527
GYS1	0.034962	0.0183553	0.117613
GZMA	0.0357409	0.0183828	0.109221
GZMB	-0.00782928	0.0188149	0.773968
GZMH	0.00896876	0.0185535	0.73609
H2AP	-0.00920712	0.0205801	0.757095
HADH	0.0106244	0.0186387	0.684334
HAGH	0.00149217	0.0186123	0.953417
HAO1	0.00350259	0.0192469	0.901553
HARS1	0.0301343	0.0182928	0.181393
HAVCR1	0.200542	0.018371	1.40891e-25
HAVCR2	0.144148	0.0180774	3.71366e-14
HBEGF	0.0591778	0.0181671	0.00427362
HBQ1	-0.0262311	0.0184803	0.256099
HBZ	-0.0390622	0.0197369	0.102509
HCG22	0.00351021	0.0194223	0.901938
HCLS1	0.0624546	0.0185739	0.0030803
HDAC8	-0.0116163	0.0211404	0.697729
HDAC9	-0.00881355	0.0195285	0.755091
HDDC2	-0.0198437	0.0198533	0.441151
HDGF	0.011273	0.018109	0.65384
HDGFL2	0.0636437	0.0195089	0.00420621
HEBP1	-0.0458046	0.0192099	0.0450856
HEG1	0.0766379	0.0206077	0.000944912
HEPACAM2	-0.0654627	0.0195326	0.00317967
HEPH	0.0343662	0.0203349	0.169146
HEXIM1	0.0432888	0.0183013	0.04718
HGF	0.19749	0.0190264	2.79898e-23
HGFAC	-0.0325848	0.0200487	0.187142
HGS	0.0596455	0.0180946	0.00376273
HHEX	0.106664	0.0200531	8.71171e-07
HIF1A	0.0442455	0.0190719	0.0517555
HIP1	-0.0105925	0.0208571	0.725471
HIP1R	0.0741396	0.0170699	8.47664e-05
HJV	0.0747454	0.0187297	0.000343789
HK2	-0.0220837	0.0185627	0.351559
HLA-A	0.0846142	0.0197449	0.000107516
HLA-DRA	0.0407679	0.0179905	0.0582776
HLA-E	0.155408	0.0168802	1.58823e-18
HMBS	-0.0160542	0.0186316	0.516288
HMCN2	0.0102633	0.0200739	0.722926
HMGCL	0.0441519	0.0196839	0.0611067
HMGCS1	-0.0162536	0.0201737	0.547303
HMMR	-0.0102185	0.0202011	0.726271
HMOX1	-0.010714	0.0183855	0.676756
HMOX2	0.0593415	0.0177113	0.0031821
HNF1A	0.00962364	0.0198076	0.734639
HNMT	0.126875	0.0189192	2.89111e-10
HNRNPK	0.0570523	0.0182709	0.00640624
HNRNPUL1	0.0680884	0.018907	0.00139418
HPCAL1	0.0337725	0.0183767	0.132688
HPGDS	-0.0839491	0.0186266	4.23425e-05
HPSE	0.0807047	0.020073	0.00030633
HRAS	0.014539	0.0191529	0.573324
HRC	0.0973739	0.0171651	1.38737e-07
HRG	0.0327349	0.0202011	0.188419
HS1BP3	0.0479203	0.0200555	0.0447244
HS3ST3B1	0.0880405	0.0181846	9.25491e-06
HS6ST1	0.0542068	0.0167018	0.00442083
HS6ST2	0.0520464	0.0194435	0.0224212
HSBP1	0.0237105	0.0200936	0.355841
HSD11B1	-0.0398307	0.0189685	0.0816037
HSD17B14	0.0271858	0.0196049	0.268967
HSD17B3	0.0147154	0.019394	0.573333
HSDL2	0.0438839	0.0198113	0.0645724
HSP90B1	0.00868856	0.0187504	0.748014
HSPA1A	0.0602831	0.01822	0.00362016
HSPA2	0.0638996	0.0185955	0.00242818
HSPB1	0.0395948	0.0187969	0.080754
HSPB6	0.158241	0.0195032	1.31806e-14
HSPG2	0.16101	0.0171377	3.21447e-19
HTR1A	0.00313689	0.0199657	0.912947
HTR1B	-0.0222081	0.0204746	0.398429
HTRA2	0.0468753	0.0180915	0.0280271
HYAL1	0.0707386	0.0182119	0.000514765
HYOU1	0.0896182	0.0173232	1.81597e-06
ICA1	0.0370489	0.0181652	0.0920127
ICAM1	0.145275	0.0180528	2.11631e-14
ICAM2	0.0331703	0.0177777	0.12642
ICAM3	0.0416398	0.0176309	0.0475545
ICAM4	-0.0324185	0.0182007	0.146023
ICAM5	0.0730108	0.0186085	0.000442072
ICOSLG	-0.0428261	0.0183012	0.0495952
ID4	0.000640997	0.0195992	0.979944
IDI2	0.0639073	0.0177005	0.00135767
IDO1	0.0506396	0.019954	0.0317785
IDS	-0.056321	0.017518	0.00484475
IDUA	0.0886163	0.0185016	1.1627e-05
IFI30	0.184909	0.020063	1.47152e-18
IFIT1	0.0176079	0.0198199	0.50237
IFIT3	0.0316078	0.0191901	0.181393
IFNAR1	0.0241495	0.0193964	0.329243
IFNG	0.0502636	0.0184989	0.020156
IFNGR1	0.0603089	0.0171776	0.00189452
IFNGR2	0.0282716	0.0180657	0.204973
IFNL1	0.0652992	0.0173909	0.00082856
IFNL2	-0.0229093	0.0208202	0.39067
IFNLR1	0.0833231	0.0172395	9.57529e-06
IFNW1	-0.00798249	0.0199753	0.782584
IFT20	0.043538	0.0196837	0.0649483
IGBP1	0.0217055	0.0197444	0.391115
IGDCC3	0.0146437	0.018975	0.567169
IGDCC4	-0.0854043	0.0200288	0.00011806
IGF1R	0.0703919	0.0176344	0.000342976
IGF2BP3	-0.00622501	0.0209048	0.839387
IGF2R	0.0850333	0.0185696	3.04573e-05
IGFBP1	0.049809	0.0200073	0.0356414
IGFBP2	0.078456	0.0202872	0.000549931
IGFBP3	-0.0255985	0.0164414	0.207266
IGFBP4	0.224034	0.0163747	9.54155e-40
IGFBP6	0.118883	0.0185007	1.71121e-09
IGFBP7	0.141457	0.01601	3.59423e-17
IGFBPL1	0.101568	0.0179886	1.59768e-07
IGFL4	0.0261175	0.0190664	0.275159
IGHMBP2	0.0492399	0.0197011	0.0348878
IGLC2	0.0793707	0.0160368	5.56854e-06
IGLON5	0.00935666	0.0194039	0.736788
IGSF21	-0.016782	0.0208347	0.547303
IGSF3	0.0559097	0.0181384	0.00725786
IGSF8	0.131784	0.0176568	1.59785e-12
IGSF9	0.0523937	0.0218051	0.0435492
IKBKG	0.0210324	0.0182877	0.36848
IKZF2	0.00456613	0.019114	0.870773
IL10	0.0380961	0.0174808	0.0693675
IL10RA	0.0504461	0.0169236	0.00964775
IL10RB	0.113557	0.0177037	1.82191e-09
IL11	-0.0142378	0.0187829	0.573507
IL12A_IL12B	0.0924407	0.0182698	3.24606e-06
IL12B	0.0941044	0.0184762	2.73584e-06
IL12RB1	0.0837657	0.0182658	2.95537e-05
IL12RB2	-0.019449	0.0204772	0.467872
IL13	-0.0199616	0.0191318	0.418834
IL13RA1	0.0456892	0.018409	0.0362765
IL13RA2	-0.0127522	0.0197602	0.640541
IL15	0.0715193	0.01776	0.00030026
IL15RA	0.0964193	0.0183026	1.13847e-06
IL16	0.0986141	0.0175895	1.98618e-07
IL17A	0.0380687	0.0171142	0.0634708
IL17C	0.0608732	0.01707	0.00156841
IL17D	0.0204111	0.018384	0.385618
IL17F	0.00757392	0.0185299	0.778626
IL17RA	0.0258368	0.0179914	0.250042
IL17RB	0.00425355	0.0187884	0.879253
IL18	0.10948	0.0185905	4.26806e-08
IL18BP	0.127325	0.0175314	6.56315e-12
IL18R1	0.102421	0.018803	4.56272e-07
IL18RAP	0.00777379	0.0184465	0.770746
IL19	0.111436	0.0170756	9.18277e-10
IL1A	0.010185	0.0170357	0.668655
IL1B	0.0746731	0.016925	6.33712e-05
IL1R1	0.0599779	0.0173807	0.00233367
IL1R2	-0.0220781	0.0180723	0.3379
IL1RAP	-0.0624435	0.0186303	0.00317967
IL1RL1	0.0713941	0.0198349	0.00139864
IL1RL2	-0.0423492	0.019522	0.0707443
IL1RN	0.13595	0.0188138	8.44744e-12
IL2	-0.0341531	0.0180533	0.120437
IL20	0.0275995	0.0175675	0.202967
IL20RA	0.000180248	0.0181209	0.994104
IL20RB	-0.0259187	0.020102	0.311806
IL21R	0.00407193	0.0194693	0.888113
IL22	0.0918504	0.0191539	1.13268e-05
IL22RA1	0.0386675	0.0171649	0.0599869
IL24	0.00430756	0.01786	0.869961
IL25	0.00482194	0.0200387	0.869961
IL2RA	0.121636	0.0173671	3.97798e-11
IL2RB	-0.016467	0.0185274	0.502315
IL2RG	-0.00383402	0.0201683	0.896971
IL3	-0.00137129	0.0196656	0.958509
IL31	0.0177901	0.0195946	0.492025
IL31RA	0.00647771	0.0202899	0.82831
IL32	0.0135984	0.0178798	0.573223
IL33	0.0219511	0.0182896	0.346997
IL34	-0.0165711	0.0182399	0.491825
IL36A	0.00213369	0.020206	0.940684
IL36G	0.0561422	0.0185808	0.00856827
IL3RA	0.00856729	0.0183584	0.746103
IL4	0.0186825	0.0183645	0.431957
IL4R	0.0726327	0.0175014	0.000183616
IL5	0.00344796	0.0182868	0.896971
IL5RA	0.0194609	0.0177931	0.393669
IL6	0.140952	0.0159758	3.97755e-17
IL6R	0.00520906	0.0180536	0.842797
IL6ST	0.0218814	0.0182923	0.348973
IL7	0.0505587	0.0181386	0.0166128
IL7R	-0.0605753	0.0182422	0.00348976
IL9	0.0162439	0.0192809	0.526978
ILKAP	0.0253777	0.0181822	0.265855
IMMT	0.0875651	0.0185827	1.6698e-05
IMPA1	0.0107163	0.0183581	0.676506
IMPACT	0.0338678	0.019898	0.165428
IMPG1	-0.0247348	0.0205188	0.344627
ING1	0.0267563	0.0180677	0.233026
INHBB	0.158693	0.0196343	1.67164e-14
INHBC	0.098598	0.0209933	1.79356e-05
INPP1	0.033802	0.0184291	0.133577
INPP5D	0.0435513	0.0200034	0.0696276
INPP5J	0.0138661	0.0198755	0.609407
INPPL1	0.0353379	0.0181925	0.109447
INSL3	0.0270034	0.0356882	0.573694
INSL4	0.014339	0.0199381	0.595748
INSL5	0.041084	0.0203239	0.0947992
INSR	0.0439975	0.0194247	0.0583876
IPCEF1	0.0334485	0.0184505	0.138401
IQGAP2	0.0439119	0.0183941	0.0448991
IRAG2	0.0486597	0.0180117	0.0210136
IRAK1	0.0424959	0.0182473	0.050934
IRAK4	0.0296793	0.0184083	0.191116
ISLR2	-0.00565608	0.0182102	0.833683
ISM1	0.0571463	0.0190962	0.00932752
ISM2	-0.023395	0.0201572	0.363958
IST1	0.0408759	0.0200522	0.0921122
ITGA11	-0.119503	0.0186559	1.91963e-09
ITGA2	-0.0391448	0.0204167	0.114842
ITGA5	0.0745076	0.0190252	0.000454011
ITGA6	0.0244826	0.0180422	0.279649
ITGAL	0.00804623	0.020154	0.782584
ITGAM	-0.0806564	0.0185615	8.41461e-05
ITGAV	-0.115733	0.0189388	1.16782e-08
ITGAX	0.0124013	0.0199332	0.65384
ITGB1	-0.02331	0.0189609	0.335257
ITGB1BP1	0.0371143	0.018289	0.0933107
ITGB1BP2	0.038676	0.0185868	0.0847251
ITGB2	-0.0385318	0.0189706	0.0932111
ITGB5	0.0148958	0.0182383	0.541305
ITGB6	0.0302737	0.0193864	0.205973
ITGB7	-0.000946051	0.018176	0.968429
ITGBL1	0.0674754	0.0186037	0.0012915
ITIH1	-0.00298086	0.0197755	0.915533
ITIH3	0.0963821	0.0195559	6.13085e-06
ITIH4	0.102966	0.0199743	1.98851e-06
ITIH5	-0.01317	0.0199949	0.632336
ITM2A	-0.00294225	0.0179588	0.910345
ITPA	0.0285516	0.0200605	0.25454
ITPR1	0.088724	0.0181603	7.53478e-06
ITPRIP	0.00279774	0.020349	0.923724
IVD	0.0396422	0.0177429	0.0621871
IZUMO1	-0.00590059	0.0203535	0.842506
JAM2	0.106602	0.0174284	1.13131e-08
JAM3	0.0693903	0.0192758	0.00139864
JCHAIN	-0.00279028	0.0182823	0.915008
JMJD1C	0.0106523	0.0193848	0.697729
JPT2	0.0108345	0.0198815	0.70002
JUN	0.039921	0.0180062	0.0643748
KAZALD1	-0.0356386	0.0182143	0.106492
KAZN	0.0269167	0.0196507	0.275159
KCNC4	0.00247664	0.0201609	0.931551
KCNH2	-0.00311624	0.0199196	0.913174
KCNIP4	0.00406816	0.0184292	0.882343
KCTD5	0.0379695	0.0193207	0.105143
KDM3A	-0.0292856	0.0218128	0.286091
KDR	0.0361279	0.0186397	0.110383
KEL	-0.0437407	0.0188123	0.0513141
KHDC3L	0.00284735	0.0195442	0.91809
KHK	0.0333753	0.0210106	0.197315
KIAA0319	0.0214036	0.0197958	0.400227
KIAA1549	-0.0158769	0.0199693	0.553431
KIAA1549L	-0.00260953	0.0198817	0.926789
KIAA2013	0.00364479	0.0203487	0.902297
KIF1C	0.0866711	0.0177279	7.44495e-06
KIF20B	-0.00831292	0.0202851	0.778047
KIF22	0.0182323	0.0202509	0.496318
KIFBP	0.0228246	0.0184174	0.331328
KIR2DL2	0.0219544	0.0191628	0.370042
KIR2DL3	0.0465265	0.0177777	0.0262072
KIR2DS4	0.0280838	0.0194112	0.245867
KIR3DL1	-0.0214846	0.0178955	0.34696
KIR3DL2	0.00259825	0.0198227	0.926789
KIRREL1	-0.0180146	0.0211228	0.521245
KIRREL2	0.0330424	0.0182473	0.138775
KIT	-0.0765372	0.0186837	0.000227319
KITLG	-0.070978	0.0178272	0.000356275
KLB	-0.037565	0.0184523	0.0925686
KLF4	0.041074	0.0195302	0.0812304
KLHL41	0.033147	0.019625	0.169283
KLK1	-0.00924868	0.018003	0.721181
KLK10	0.0980795	0.0170414	8.89748e-08
KLK11	0.109254	0.0157189	5.72141e-11
KLK12	-0.0124863	0.0183156	0.619104
KLK13	0.0391051	0.0179241	0.0690042
KLK14	0.0663673	0.0181595	0.00118338
KLK15	-0.0391666	0.0196788	0.100585
KLK3	-0.0640457	0.0304052	0.080754
KLK4	0.118428	0.0172052	9.09327e-11
KLK6	0.0535061	0.0178083	0.00899927
KLK7	0.00661359	0.0204444	0.827421
KLK8	0.096768	0.0179795	6.30984e-07
KLKB1	-0.0214928	0.0207409	0.422221
KLRB1	0.0536172	0.0176886	0.00835772
KLRC1	0.0264255	0.0189805	0.266962
KLRD1	0.0471721	0.0183812	0.029805
KLRF1	-0.0130866	0.0203044	0.640607
KLRK1	0.0233201	0.0194	0.346255
KRT14	-0.0114366	0.0185172	0.65627
KRT17	-0.0339517	0.020458	0.177648
KRT18	0.0705029	0.0188869	0.00089674
KRT19	0.13426	0.0174916	3.38685e-13
KRT5	0.0326842	0.0189599	0.160418
KRT6C	0.00447045	0.0203885	0.883253
KRT8	0.0149418	0.0158735	0.472026
KYAT1	0.0222061	0.0182087	0.338733
KYNU	0.0307404	0.0186173	0.180206
L1CAM	-0.0231862	0.018231	0.319023
L3HYPDH	0.0652068	0.0196608	0.00352795
LACRT	-0.0482271	0.0219941	0.0674259
LACTB2	0.0268389	0.0183166	0.238592
LAG3	0.0618283	0.0182212	0.00279272
LAIR1	0.177377	0.0175849	4.98952e-22
LAIR2	0.0469771	0.0185026	0.0317077
LAMA1	-0.0346837	0.0212956	0.186072
LAMA4	0.129878	0.0175031	2.17597e-12
LAMB1	0.0643183	0.0199921	0.00482027
LAMP1	-0.0169229	0.0210009	0.547303
LAMP2	0.0402886	0.0188771	0.0763846
LAMP3	0.164903	0.0190439	1.59729e-16
LAMTOR5	0.0386449	0.0192384	0.0969935
LAP3	0.0547082	0.0179655	0.00806036
LARP1	0.020815	0.0195493	0.408092
LAT	0.0457397	0.0185202	0.0372869
LAT2	0.0332803	0.0181261	0.133113
LATS1	0.0568161	0.0198829	0.01382
LAYN	0.138504	0.017189	1.99315e-14
LBP	0.0763143	0.018394	0.000184264
LBR	0.076255	0.0173501	6.78565e-05
LCAT	0.0376228	0.0212671	0.149025
LCN15	0.0611636	0.0184208	0.00348976
LCN2	0.130989	0.0168418	1.61191e-13
LCP1	0.0459347	0.0193902	0.0468051
LDLR	0.0950982	0.0192559	5.86611e-06
LDLRAP1	0.0259973	0.0196439	0.29515
LECT2	0.118855	0.0218693	4.83178e-07
LEFTY2	0.0193539	0.0194251	0.442874
LEG1	0.00544186	0.0201176	0.852387
LELP1	0.0267745	0.0196007	0.276296
LEO1	0.0226627	0.018135	0.327966
LEP	0.111242	0.03164	0.00186224
LEPR	-0.00593046	0.019038	0.833237
LETM1	0.079937	0.0192472	0.000181523
LGALS1	0.139098	0.0184222	8.56124e-13
LGALS3	0.125206	0.0187754	3.66374e-10
LGALS3BP	0.0716756	0.0190929	0.00082971
LGALS4	0.176519	0.0181221	1.28644e-20
LGALS7_LGALS7B	0.1011	0.0171121	3.81705e-08
LGALS8	0.0664149	0.0178501	0.000939678
LGALS9	0.247297	0.0193735	9.43463e-35
LGMN	0.125461	0.0178465	3.31726e-11
LHB	-0.00256622	0.0192449	0.926518
LHPP	0.0306381	0.0182548	0.172237
LIF	0.0649409	0.0168374	0.000570733
LIFR	0.0255485	0.018227	0.263511
LILRA2	0.0622831	0.0190514	0.00410983
LILRA3	0.0103166	0.0197532	0.717602
LILRA4	0.0193447	0.019932	0.456571
LILRA5	0.110782	0.0190101	6.09106e-08
LILRA6	0.026195	0.0195183	0.286199
LILRB1	0.048117	0.0184896	0.0272512
LILRB2	0.0554112	0.0185726	0.00958559
LILRB4	0.146582	0.0184959	5.28987e-14
LILRB5	0.0328617	0.0182016	0.139958
LIPF	0.0330789	0.019764	0.173704
LMNB1	0.0607215	0.0188971	0.00486178
LMNB2	0.153597	0.0193367	4.60316e-14
LMOD1	0.0768219	0.0198977	0.000562661
LMOD2	-0.0624785	0.0216179	0.0125767
LONP1	0.0701685	0.0196739	0.00156841
LPA	0.0794792	0.0195801	0.0002646
LPCAT2	0.0405778	0.0165357	0.0387081
LPL	-0.0232414	0.0206244	0.377677
LPO	0.0123244	0.0181816	0.620932
LPP	0.0180913	0.0201143	0.496502
LRCH4	0.0887734	0.0195541	3.65594e-05
LRFN2	-0.0162733	0.0209803	0.565187
LRG1	0.113737	0.0200796	1.44791e-07
LRIG1	0.0801348	0.0180407	5.59323e-05
LRIG3	0.0467985	0.0194579	0.0433954
LRP1	-0.0112013	0.0188944	0.671066
LRP11	0.0734172	0.018039	0.000253635
LRP2	0.0102363	0.0198108	0.719737
LRP2BP	-0.00238218	0.0197178	0.931895
LRPAP1	0.0542857	0.0169789	0.00510126
LRRC25	0.0669157	0.0183911	0.00124669
LRRC37A2	0.0215476	0.0194983	0.388074
LRRC38	-0.00407292	0.0207433	0.89485
LRRC59	0.0513087	0.018879	0.0201379
LRRFIP1	0.0258802	0.0194418	0.291403
LRRN1	-0.109155	0.0184503	3.6479e-08
LRTM1	-0.0326805	0.0205618	0.197172
LRTM2	-0.0972348	0.0221906	7.18224e-05
LSM1	0.00822208	0.0180314	0.752391
LSM8	-0.0288195	0.0209053	0.272023
LSP1	0.061811	0.0185462	0.00336869
LTA	0.0318174	0.0184156	0.159606
LTA4H	0.0850032	0.017922	1.45201e-05
LTB	0.0490284	0.0180275	0.0200658
LTBP2	0.175481	0.0203125	1.86141e-16
LTBP3	0.12434	0.0173889	1.42731e-11
LTBR	0.130756	0.0167718	1.41255e-13
LTO1	-0.00627826	0.0183304	0.814136
LUZP2	0.0259117	0.0198096	0.302544
LXN	-0.0377855	0.0187444	0.0957244
LY6D	0.144412	0.0162307	2.1689e-17
LY75	-0.0167806	0.0179123	0.474717
LY9	0.0523136	0.0180203	0.0120965
LY96	0.0640494	0.0179385	0.00154983
LYAR	0.0154439	0.0181349	0.521449
LYN	0.0454862	0.0183549	0.0365894
LYPD1	0.00593118	0.0183652	0.827421
LYPD3	-0.0406482	0.0185164	0.0670481
LYPD8	0.0108155	0.0185232	0.676506
LYPLA2	0.000626083	0.019752	0.980416
LYSMD3	2.03226e-05	0.0195482	0.999304
LYVE1	-0.0274089	0.0199668	0.274274
LYZL2	-0.00797978	0.0218919	0.800668
LZTFL1	0.038502	0.0199512	0.112134
M6PR	-0.00352011	0.0203599	0.90581
MAD1L1	0.109918	0.0160918	1.2666e-10
MAEA	0.0140247	0.0182307	0.568762
MAG	-0.010639	0.0194176	0.698739
MAGEA3	0.0339425	0.0198174	0.162246
MAGED1	0.0499484	0.0178364	0.0160432
MAMDC2	0.0764606	0.0192213	0.000360328
MAMDC4	-0.043325	0.02023	0.0751729
MAN1A2	0.0243887	0.020792	0.359105
MAN2B2	0.0103359	0.0200066	0.719737
MANEAL	-0.0227768	0.0200502	0.374274
MANF	0.044542	0.0185921	0.0442348
MANSC1	0.0560774	0.0176633	0.0054514
MANSC4	0.0156096	0.0194624	0.549157
MAP1LC3A	-0.0128381	0.0200622	0.643266
MAP1LC3B2	0.0168926	0.019259	0.508672
MAP2	0.0690308	0.0187112	0.00104842
MAP2K1	0.029555	0.0198976	0.231565
MAP2K6	0.0291065	0.0183277	0.197315
MAP3K5	0.040166	0.0182162	0.0657837
MAP4K5	0.0182269	0.0183264	0.443854
MAPK13	0.0246056	0.0199287	0.333056
MAPK9	0.0610232	0.0185928	0.00394231
MAPKAPK2	0.0339889	0.0195921	0.157719
MAPRE3	-0.0177354	0.020819	0.521449
MAPT	0.0126802	0.0182478	0.610317
MARCO	0.0404777	0.0188212	0.073787
MARS1	0.030482	0.0200654	0.219791
MASP1	0.0277079	0.0186922	0.232516
MATN2	0.0956479	0.018516	1.88227e-06
MATN3	0.0225422	0.0179932	0.326752
MAVS	0.0579402	0.0182939	0.00558196
MAX	0.0488879	0.0183003	0.0227369
MB	0.102573	0.019184	7.54187e-07
MBL2	0.0146775	0.0198729	0.585071
MCAM	-0.0392315	0.019086	0.0890771
MCEE	-0.00679034	0.0199092	0.814721
MCEMP1	0.0578622	0.0197931	0.01136
MCFD2	0.0666116	0.0181076	0.00108781
MCTS1	0.023935	0.0188339	0.319023
MDGA1	-0.015359	0.0185882	0.535639
MDH1	0.0330847	0.0196722	0.171324
MDK	0.12486	0.016586	9.97066e-13
MDM1	-0.00198582	0.0198397	0.943851
MECR	0.07178	0.0197873	0.0012915
MED18	0.0399731	0.0185104	0.0723394
MED21	0.00948469	0.0200803	0.742335
MEGF10	-0.0116404	0.0185655	0.65119
MEGF11	0.0125277	0.0196753	0.645011
MEGF9	0.0441111	0.0188168	0.0492744
MELTF	-0.0369406	0.0198601	0.127725
MENT	-0.0485738	0.0206182	0.0481653
MEP1A	-0.0122993	0.0200675	0.659531
MEP1B	-0.0334225	0.0182454	0.133871
MEPE	0.0342642	0.0190702	0.141889
MERTK	0.0384613	0.018907	0.0927754
MESD	0.0360946	0.0181434	0.100647
MET	-0.0274678	0.0188969	0.243002
METAP1	-0.046605	0.0190004	0.0387907
METAP1D	0.056141	0.0181829	0.00714138
METAP2	0.0355295	0.0186277	0.117146
MFAP3	0.0111821	0.01809	0.65613
MFAP3L	0.00595921	0.019574	0.836817
MFAP4	0.0226704	0.0203868	0.385099
MFAP5	0.106149	0.0193765	3.8754e-07
MFGE8	0.073073	0.0175469	0.000173781
MGLL	0.0247625	0.0183453	0.282689
MGMT	0.0193404	0.018494	0.417711
MIA	0.0941338	0.017203	4.0033e-07
MICALL2	0.0439889	0.0191346	0.0541069
MICB_MICA	0.0921894	0.0196596	1.85076e-05
MIF	0.0259888	0.0183227	0.256442
MILR1	0.0354691	0.0180906	0.105873
MINDY1	0.019911	0.0197513	0.437073
MINK1	0.029767	0.0198263	0.22599
MITD1	0.025637	0.0185504	0.270685
MKI67	0.00407592	0.0200162	0.889782
MLLT1	0.0300525	0.0198209	0.220919
MLN	0.0813677	0.0193772	0.000152359
MME	0.0308339	0.018747	0.182048
MMP1	0.0748842	0.0189441	0.000395239
MMP10	0.0641387	0.0181363	0.00173283
MMP12	0.250839	0.0183892	1.34368e-39
MMP13	0.0212699	0.0185565	0.369895
MMP15	-0.00774371	0.0198596	0.787981
MMP3	0.116235	0.0222	1.32983e-06
MMP7	0.175324	0.0196581	1.83955e-17
MMP8	0.101878	0.0182545	2.2479e-07
MMP9	0.108847	0.0189343	9.21571e-08
MMUT	-0.0202577	0.0200884	0.437053
MN1	-0.00648472	0.0200365	0.827421
MNAT1	0.021946	0.0194285	0.37689
MNDA	0.0176863	0.0180782	0.452547
MOCS2	0.0393169	0.0200245	0.105354
MOG	0.0758609	0.0182612	0.000181049
MORC3	-0.00380064	0.019922	0.896874
MORF4L1	-0.0265269	0.020582	0.311806
MORF4L2	-0.0231049	0.0206557	0.381982
MORN4	-0.0166676	0.0201205	0.534548
MPHOSPH8	0.0656426	0.0181236	0.0013088
MPI	0.0358575	0.0183696	0.107502
MPIG6B	0.0427554	0.0188129	0.0573317
MPO	0.0625892	0.0179706	0.00208938
MPRIP	0.0142357	0.0195969	0.591399
MRC1	0.125436	0.0206246	1.38872e-08
MRI1	0.0179508	0.0201082	0.500272
MRPL24	0.00328475	0.0200721	0.910345
MRPL28	0.00281916	0.019939	0.92096
MRPL46	0.0313051	0.0173748	0.140998
MRPL52	-0.0021946	0.0194029	0.936539
MRPL58	0.0525429	0.0187345	0.0158583
MRPS16	0.0314739	0.0192933	0.185518
MSLN	0.125749	0.0175295	1.22757e-11
MSLNL	0.00351162	0.0199301	0.903847
MSMB	0.0727828	0.0192927	0.000778072
MSR1	0.126759	0.0197165	1.6828e-09
MSRA	0.0345555	0.0183523	0.122487
MST1	0.0713021	0.0222369	0.00496535
MSTN	-0.0712957	0.0197571	0.00136545
MTDH	0.0687158	0.0196888	0.00203956
MTHFD2	0.00528045	0.0198451	0.85454
MTHFSD	0.0335494	0.0197765	0.167092
MTIF3	0.0593064	0.01957	0.00836701
MTPN	-0.0179424	0.0186138	0.459728
MTR	-0.00153752	0.0202014	0.95568
MTSS1	0.0254107	0.0196339	0.309529
MTSS2	0.0329317	0.0196331	0.17249
MTUS1	0.0626926	0.0192995	0.00438844
MUC13	0.028117	0.0179751	0.205144
MUC16	0.00830527	0.0182505	0.752857
MUC2	-0.0128972	0.0195165	0.631144
MUCL3	-0.00449646	0.020326	0.882273
MVK	0.0433549	0.0184824	0.0491203
MXRA8	-0.0789842	0.0223875	0.0017838
MYBPC1	0.0958069	0.0194803	6.449e-06
MYBPC2	0.082636	0.018464	4.86477e-05
MYCBP2	0.0392706	0.0192275	0.0915201
MYDGF	0.0508943	0.0200107	0.0315054
MYH4	-0.0335138	0.0212602	0.201064
MYH7B	-0.0396447	0.0211773	0.124924
MYH9	0.0583604	0.0196743	0.0100791
MYL1	0.0400678	0.0191522	0.0828721
MYL3	0.0786274	0.0205137	0.000624201
MYL4	-0.002453	0.0200394	0.931578
MYL6B	-0.0387443	0.0211367	0.133639
MYLPF	0.0747997	0.0176284	0.000128602
MYO6	0.0232061	0.0187937	0.333056
MYO9B	0.0511262	0.01779	0.0131544
MYOC	0.0224199	0.0189347	0.354049
MYOM1	0.018267	0.019651	0.478917
MYOM2	0.0392395	0.0192279	0.0918164
MYOM3	0.0400716	0.0209948	0.116895
MZB1	0.164393	0.0175492	3.87535e-19
MZT1	0.0392182	0.0183063	0.0750987
NAA10	0.00640471	0.0198329	0.827421
NAA80	0.0337563	0.0198404	0.165456
NAAA	0.00352425	0.0183305	0.895971
NACC1	0.0693438	0.0187846	0.0010409
NADK	0.0152815	0.0183935	0.533059
NAGA	-0.00767474	0.0211846	0.802223
NAGK	0.0298251	0.0203386	0.238343
NAGPA	-0.00410443	0.0199723	0.889015
NAMPT	0.0154504	0.0180926	0.520664
NAP1L4	0.0056894	0.0199111	0.843781
NAPRT	-0.0215	0.0201791	0.407952
NARS1	-0.00262373	0.019875	0.926678
NBL1	0.155301	0.0174738	2.33975e-17
NBN	0.0588324	0.0168606	0.00204228
NCAM1	-0.0275723	0.0187647	0.237277
NCAM2	-0.011706	0.0188682	0.654844
NCAN	-0.0189714	0.01978	0.46228
NCF2	0.0413024	0.0179481	0.0539188
NCK2	0.0432603	0.01811	0.04476
NCLN	-0.00749447	0.0196053	0.792248
NCR1	0.0876106	0.0174984	4.20244e-06
NCR3LG1	0.0523942	0.0202125	0.0279616
NCS1	0.11228	0.0194186	7.75593e-08
NDRG1	0.0135351	0.018463	0.587775
NDST1	-0.0256172	0.020489	0.327836
NDUFA5	0.0454123	0.0197777	0.0543652
NDUFB7	0.0387743	0.0196835	0.10438
NDUFS6	0.0930864	0.0166736	2.24377e-07
NEB	0.0285759	0.0188989	0.2224
NECAP2	0.0334569	0.0194114	0.160418
NECTIN1	0.0323206	0.0191994	0.170851
NECTIN2	0.158867	0.0171038	7.88949e-19
NECTIN4	0.110296	0.0160878	1.0789e-10
NEDD4L	-0.00752574	0.0198173	0.792911
NEDD9	0.00274954	0.0200377	0.923724
NEFL	0.150574	0.0194248	1.93513e-13
NEK7	0.0468826	0.0187936	0.0352708
NELL1	-0.0556179	0.0176675	0.00593892
NELL2	-0.0034602	0.018375	0.896971
NENF	-0.022561	0.0205766	0.392348
NEO1	-0.0207608	0.0199052	0.418834
NEXN	0.0360893	0.019245	0.12428
NFASC	0.0408815	0.0187169	0.0686239
NFAT5	0.0458589	0.0195814	0.0494889
NFATC1	0.019515	0.0180827	0.400923
NFATC3	0.00704747	0.0181238	0.788573
NFE2	0.0512733	0.0198034	0.0281538
NFIC	0.0354192	0.0178677	0.102009
NFKB1	0.0415205	0.0200522	0.0864603
NFKB2	-0.0153485	0.0210607	0.590051
NFKBIE	0.0722967	0.0179717	0.000305068
NFU1	0.0502167	0.0197536	0.0315719
NFX1	0.0392652	0.0194763	0.0957244
NFYA	0.0494158	0.0186775	0.0244369
NGF	0.00145377	0.0181412	0.953417
NGFR	0.00514606	0.0195311	0.856023
NGRN	0.0562186	0.0185846	0.00849958
NHLRC3	0.0622097	0.0218707	0.0143064
NID1	0.088887	0.0184882	1.07495e-05
NID2	0.0794785	0.0178056	5.08607e-05
NINJ1	0.00338352	0.019218	0.903847
NIT1	0.00348667	0.0205686	0.907296
NIT2	0.035035	0.0203373	0.160433
NLGN1	-0.00821698	0.0202923	0.780603
NLGN2	-0.0135118	0.0204395	0.631144
NME1	-0.0240424	0.0201326	0.349794
NME3	0.0789885	0.0163666	9.89647e-06
NMI	0.0592437	0.0194939	0.00818519
NMNAT1	0.0179232	0.0182334	0.450008
NMRK2	-0.0412343	0.0221232	0.126901
NMT1	0.00808458	0.0196892	0.777973
NOMO1	0.0880763	0.0191914	2.91391e-05
NOP56	0.0281742	0.0196405	0.25036
NOS1	0.120585	0.0181927	4.72227e-10
NOS2	0.00469304	0.0199346	0.873018
NOS3	0.107199	0.016457	9.82049e-10
NOTCH1	-0.0103495	0.0181667	0.684334
NOTCH2	0.0226729	0.0196228	0.365801
NOTCH3	-0.0182817	0.0192688	0.468171
NPC2	0.198506	0.0167409	4.7904e-30
NPDC1	0.165211	0.0160853	7.95726e-23
NPHS1	-9.27595e-05	0.0198721	0.996958
NPHS2	-0.0121444	0.0198789	0.660322
NPL	0.127136	0.0213155	2.78068e-08
NPM1	0.059154	0.033897	0.155412
NPPB	0.200701	0.0188863	2.33512e-24
NPPC	0.104608	0.0179376	5.95905e-08
NPR1	-0.0505184	0.0217929	0.0518715
NPTN	0.0227845	0.0183709	0.331219
NPTX1	0.030851	0.0183804	0.172237
NPTX2	0.0105874	0.0233202	0.75345
NPTXR	0.0114016	0.0181354	0.650642
NPY	0.0552325	0.0187816	0.0107767
NRCAM	0.0381206	0.0178823	0.0767388
NRGN	0.030745	0.0196314	0.204615
NRN1	-0.0367745	0.0213748	0.160639
NRP1	0.0225783	0.018338	0.334506
NRP2	0.078527	0.0183002	0.000105038
NRTN	0.0421088	0.0176479	0.0449687
NRXN3	0.00306565	0.019811	0.913917
NSFL1C	0.0442186	0.0183227	0.0426259
NT5C	0.015142	0.0199428	0.573324
NT5C1A	0.136983	0.0174453	9.34216e-14
NT5C3A	-0.00236636	0.0184849	0.928075
NT5E	0.0215947	0.01836	0.357937
NTF3	0.0463169	0.0178325	0.0275992
NTF4	0.00486709	0.0182959	0.85454
NTproBNP	0.252382	0.0168156	1.87958e-47
NTRK2	-0.0789653	0.0188154	0.000153622
NTRK3	-0.0760552	0.0194493	0.000464322
NUB1	0.0433457	0.0180794	0.044063
NUBP1	-0.00950745	0.0201597	0.742647
NUCB2	0.151672	0.0179199	7.95554e-16
NUDC	0.0442629	0.0184837	0.0442815
NUDT10	-0.0173045	0.021054	0.538408
NUDT15	0.0283353	0.0192392	0.235862
NUDT16	0.064496	0.0198275	0.00433152
NUDT2	-0.00533082	0.0183535	0.842364
NUDT5	0.0440725	0.0182121	0.0419719
NUMB	0.036582	0.020126	0.137344
NUP50	0.0367828	0.0194894	0.121432
NXPE4	0.00643012	0.0202615	0.828964
NXPH1	0.0336829	0.0176687	0.11726
NXPH3	0.00927226	0.0205907	0.755444
OBP2B	0.017563	0.0231144	0.573267
OCLN	0.190812	0.0193374	4.10403e-21
ODAM	-0.033871	0.0188144	0.141365
OFD1	-0.021224	0.0206298	0.425789
OGA	0.0198294	0.0197455	0.439389
OGFR	0.0677716	0.0186837	0.0012915
OGN	0.135657	0.0183556	2.68895e-12
OGT	-0.0264524	0.0206534	0.315578
OLFM4	0.0209802	0.0205524	0.430251
OLR1	0.0805503	0.0178453	4.12693e-05
OMD	-0.031326	0.0191259	0.183746
OMG	-0.057452	0.0179042	0.00493084
OMP	0.00166241	0.0197774	0.951236
OPHN1	0.0134756	0.019607	0.614984
OPLAH	0.038679	0.0199618	0.110432
OPTC	0.0295958	0.0186947	0.198834
ORM1	0.115225	0.0196103	4.60904e-08
OSBPL2	0.0388958	0.0185803	0.0826691
OSCAR	0.0960847	0.018128	9.59736e-07
OSM	0.115022	0.0190737	1.88979e-08
OSMR	0.0688293	0.0188909	0.00122639
OSTN	0.00315861	0.0193253	0.910345
OTOA	0.0144117	0.0195641	0.586305
OTUD6B	0.028118	0.0196351	0.251238
OTUD7B	0.0595717	0.0198294	0.00899927
OXCT1	0.0674641	0.019566	0.00235128
OXT	0.0232906	0.0192507	0.342608
P4HB	0.0988602	0.0183613	6.25697e-07
PACS2	0.0403349	0.0198701	0.0932714
PADI2	0.0400718	0.0175187	0.0554919
PADI4	-0.00688213	0.0184094	0.796239
PAEP	0.0333428	0.0229711	0.243813
PAFAH1B3	-0.0243059	0.0208522	0.362054
PAFAH2	0.00337424	0.0197506	0.906852
PAG1	0.0912791	0.0181973	4.03561e-06
PAGR1	0.00642281	0.0199711	0.827899
PAIP2B	0.00821575	0.0199898	0.777952
PAK4	0.0308441	0.0180003	0.162084
PALLD	0.00185591	0.0203062	0.947978
PALM	0.0790315	0.0208933	0.000752229
PALM2	0.129718	0.0207838	5.32939e-09
PALM3	0.0167553	0.020512	0.541305
PAM	0.0711445	0.0185875	0.000636898
PAMR1	0.0535362	0.0198554	0.0213255
PAPPA	0.0274632	0.0191414	0.25036
PARD3	0.033001	0.0189948	0.157445
PARK7	0.0328902	0.0183571	0.143183
PARP1	0.0932121	0.0155624	2.39274e-08
PAXX	0.0565954	0.0200751	0.0152799
PBK	-0.0329984	0.019777	0.175254
PBLD	-0.0106281	0.0186523	0.684334
PBXIP1	0.0456575	0.0193818	0.0481653
PCARE	-0.0097391	0.0204917	0.740502
PCBD1	0.0330885	0.0206071	0.19275
PCBP2	0.0336413	0.0197551	0.165263
PCDH1	0.00568857	0.0178176	0.82831
PCDH12	0.0131956	0.0195844	0.623003
PCDH17	-0.017656	0.0177069	0.442551
PCDH7	0.0192699	0.0188046	0.427851
PCDH9	0.00229334	0.0200897	0.936014
PCDHB15	-0.0177493	0.0196647	0.495142
PCNA	0.0105301	0.0192573	0.699067
PCOLCE	0.0492934	0.0310052	0.197104
PCSK7	-0.00175207	0.0197937	0.948524
PCSK9	0.0980586	0.0191955	2.53893e-06
PCYT2	0.015773	0.0201109	0.559848
PDAP1	0.0271748	0.0198182	0.274735
PDCD1	0.10248	0.0170898	2.30072e-08
PDCD1LG2	0.040139	0.0181518	0.0649917
PDCD5	0.0664727	0.0182112	0.001201
PDCD6	0.0379299	0.0189265	0.0978609
PDCL2	-0.00483734	0.0202064	0.87067
PDE1C	0.000458533	0.0203282	0.98688
PDE4D	0.00819477	0.0199972	0.778047
PDE5A	0.0178486	0.0199966	0.500272
PDGFA	0.0604289	0.0181979	0.00348976
PDGFB	0.0778196	0.018459	0.000142645
PDGFC	0.0762206	0.0180096	0.00013374
PDGFRA	0.0142185	0.0183657	0.565799
PDGFRB	0.00158962	0.0179646	0.948524
PDIA2	0.00561868	0.0196479	0.843781
PDIA3	0.0514387	0.0188103	0.0192366
PDIA4	0.05239	0.0195033	0.0219129
PDIA5	0.0152163	0.019648	0.565799
PDLIM5	0.012097	0.0198022	0.660322
PDLIM7	0.0596316	0.0181377	0.00387449
PDP1	0.0259209	0.0181301	0.252049
PDRG1	0.0310398	0.0194046	0.194114
PDXDC1	0.000117387	0.0201822	0.996641
PDZD2	0.0390345	0.019573	0.0997825
PDZK1	0.0427535	0.0196965	0.0705678
PEAR1	0.00284859	0.0179395	0.91235
PEBP1	0.0463581	0.0182468	0.0316461
PECAM1	0.040223	0.0179156	0.0608662
PECR	0.0543615	0.0186531	0.0116802
PENK	0.131608	0.0180205	4.97699e-12
PEPD	0.00566875	0.0196798	0.842797
PER3	0.0442513	0.0194629	0.0572374
PF4	0.0441132	0.0198131	0.0632072
PFDN2	0.0318175	0.0183158	0.157445
PFDN4	0.0187717	0.0201102	0.476419
PFDN6	-0.00996452	0.0204498	0.733928
PFKFB2	0.024927	0.0182933	0.277691
PGA4	0.0985157	0.0188525	1.40174e-06
PGD	0.0535418	0.0199523	0.0220464
PGF	0.216252	0.0173711	4.60232e-33
PGLYRP1	0.118114	0.0172131	1.04004e-10
PGLYRP2	0.00896569	0.0201736	0.758449
PGLYRP4	-0.0105473	0.021027	0.727683
PGM2	-0.0080279	0.0201834	0.782657
PGR	-0.0208498	0.0214399	0.455685
PHACTR2	0.039784	0.0197801	0.0966178
PHLDB1	0.0745648	0.0203056	0.00110898
PHLDB2	-0.0107861	0.0197127	0.699062
PHOSPHO1	0.114903	0.0189653	1.59953e-08
PHYKPL	0.00798002	0.0199992	0.782584
PI16	-0.0304489	0.0200867	0.220933
PI3	0.117523	0.017727	4.70807e-10
PIBF1	0.0361578	0.0197224	0.133639
PIGR	0.151088	0.0185398	9.99001e-15
PIK3AP1	0.0309503	0.0180164	0.161312
PIK3IP1	0.149381	0.0166677	1.30898e-17
PIKFYVE	0.0179174	0.0197725	0.492845
PILRA	0.10269	0.0187445	3.8754e-07
PILRB	0.0645293	0.0187241	0.00235944
PINLYP	0.0221677	0.0198295	0.3822
PITHD1	0.00904627	0.0197655	0.751709
PKD1	0.0156864	0.02134	0.5865
PKD2	0.080723	0.0195088	0.000192676
PKLR	0.0139312	0.0180124	0.566134
PKN3	0.0301454	0.0195127	0.211144
PLA2G10	-0.0234609	0.0191015	0.335705
PLA2G15	0.0754018	0.018099	0.000172858
PLA2G1B	0.0205785	0.0177481	0.364468
PLA2G2A	0.0947544	0.0170677	2.6254e-07
PLA2G4A	0.0422435	0.0180748	0.04991
PLA2G7	0.12521	0.019637	2.28736e-09
PLAT	0.105975	0.0203608	1.55925e-06
PLAU	0.0407815	0.0175747	0.0517272
PLAUR	0.244133	0.0180322	4.49846e-39
PLB1	-0.036809	0.0207776	0.14861
PLCB1	-0.00670998	0.0210109	0.82831
PLCB2	0.0315586	0.0197302	0.194114
PLEKHO1	0.0316421	0.0194211	0.185963
PLG	0.0620804	0.0204287	0.00818519
PLIN1	0.0218066	0.0191564	0.373395
PLIN3	0.0646705	0.0181383	0.00156841
PLPBP	0.0298287	0.0182125	0.183746
PLSCR3	0.0590185	0.0200325	0.0106153
PLTP	-0.134103	0.0179843	1.67321e-12
PLXDC1	-0.0486953	0.0206409	0.0478446
PLXDC2	0.0106572	0.0193256	0.696965
PLXNA4	0.0351123	0.0182607	0.113547
PLXNB2	0.0228504	0.0183238	0.328467
PLXNB3	0.0230376	0.0181359	0.319023
PM20D1	-0.0316605	0.0178464	0.148006
PMCH	0.0242248	0.0190526	0.319023
PMM2	0.0171099	0.0200848	0.521449
PMS1	0.0309343	0.019234	0.192076
PMVK	0.0203929	0.0189717	0.403074
PNLIP	-0.0229594	0.0187533	0.336737
PNLIPRP1	0.0425258	0.0188876	0.0601009
PNLIPRP2	0.0107587	0.0180747	0.67006
PNMA1	0.0376183	0.0194822	0.111928
PNMA2	0.0352002	0.0189313	0.127744
PNPT1	0.0294366	0.0185008	0.196723
PODXL	-0.0232933	0.0181246	0.313487
PODXL2	0.0483297	0.0180089	0.0220464
POF1B	0.106885	0.0180647	3.6479e-08
POLR2A	0.00202442	0.0198396	0.943251
POLR2F	0.111811	0.0158552	2.84835e-11
POMC	-0.0176548	0.0206608	0.520501
PON1	-0.10789	0.0181046	2.85945e-08
PON2	0.080776	0.0183094	6.33712e-05
PON3	-0.109582	0.0178578	1.00338e-08
POSTN	0.00406591	0.0198359	0.889015
PPBP	0.0509637	0.0198903	0.0301283
PPCDC	0.0350212	0.0180694	0.110383
PPIB	0.0512015	0.0183902	0.016741
PPIE	0.0188009	0.0189332	0.444274
PPIF	0.0418834	0.0188956	0.0643855
PPL	0.0483556	0.0192418	0.0337697
PPM1A	-0.0127445	0.0182373	0.608918
PPM1B	-0.0278457	0.0216024	0.311806
PPM1F	0.0278257	0.019622	0.256445
PPME1	0.0276593	0.0184242	0.22599
PPP1CC	0.0278056	0.0196737	0.258437
PPP1R12A	0.0638225	0.0179502	0.00162151
PPP1R12B	0.0349717	0.0189775	0.131299
PPP1R14A	0.0265413	0.0192929	0.273082
PPP1R14D	0.0565697	0.0178287	0.00547905
PPP1R2	0.039788	0.0182626	0.0694254
PPP1R9B	0.0587557	0.018092	0.00439499
PPP2R5A	0.0448195	0.019544	0.0547321
PPP3R1	0.0741672	0.018772	0.000397796
PPT1	-0.0206537	0.0203597	0.43366
PPY	0.00886593	0.018018	0.732724
PQBP1	0.0624904	0.0168314	0.000966651
PRAME	0.006126	0.0202263	0.836817
PRAP1	0.156379	0.0245147	2.25601e-09
PRC1	-0.00188656	0.0201712	0.947335
PRCP	0.0644014	0.0189709	0.00278095
PRDX1	-0.0339489	0.0187403	0.138643
PRDX2	-0.0131858	0.0201764	0.635897
PRDX3	0.0560161	0.0180884	0.00693927
PRDX5	0.0183256	0.0188876	0.456571
PRDX6	-0.0447937	0.0183064	0.0393523
PREB	0.054801	0.0174239	0.00598661
PRELP	0.0476031	0.0188116	0.0322902
PRG2	0.0867709	0.0193838	4.85385e-05
PRG3	0.0338146	0.0196942	0.161312
PRKAB1	0.0617157	0.0179067	0.00235944
PRKAG3	0.000168107	0.0202852	0.99509
PRKAR1A	0.0426805	0.0184009	0.0517574
PRKAR2A	0.0496919	0.0203101	0.0393523
PRKCQ	0.00919999	0.0182223	0.726777
PRKD2	0.0245147	0.0201056	0.338733
PRKG1	0.037878	0.0199711	0.119638
PRKRA	0.0482458	0.0183149	0.0251008
PRL	0.0283925	0.0182902	0.208683
PRND	0.0250185	0.0197059	0.319233
PROC	0.0157342	0.0183673	0.51917
PROCR	-0.0495788	0.0224078	0.0648873
PROK1	0.0726405	0.0266377	0.0196451
PROS1	-0.0426806	0.0200686	0.077616
PRR4	0.0236875	0.0198294	0.349762
PRR5	0.0283114	0.0193288	0.238707
PRRT3	0.018862	0.0199029	0.468663
PRSS2	0.0892469	0.016421	4.83178e-07
PRSS22	0.0389305	0.0185797	0.0823409
PRSS27	0.0303771	0.0180782	0.171748
PRSS53	0.0119259	0.0193513	0.657073
PRSS8	0.165052	0.0200935	6.12025e-15
PRTFDC1	0.0133295	0.0184624	0.594339
PRTG	0.0205264	0.0181424	0.376332
PRTN3	0.0812773	0.0171491	1.47378e-05
PRUNE2	-0.00727822	0.0196686	0.798493
PSAP	0.149108	0.0174318	3.8258e-16
PSAPL1	0.0152243	0.0199273	0.571336
PSCA	0.00315305	0.0194162	0.910559
PSG1	0.0380098	0.0188114	0.0948586
PSIP1	0.0816531	0.0171087	1.25664e-05
PSMA1	-0.0256602	0.0191248	0.286226
PSMC3	-0.00310174	0.020007	0.913917
PSMD1	0.0440731	0.0191626	0.0540529
PSMD5	-0.0292297	0.0211744	0.271325
PSMD9	0.0325429	0.0178784	0.136744
PSME1	0.0252058	0.0185424	0.278891
PSME2	0.0321644	0.0187048	0.160838
PSMG3	0.036111	0.0183842	0.105262
PSMG4	0.0168029	0.0198158	0.523662
PSPN	0.0417316	0.0261379	0.194906
PSRC1	0.0559046	0.0175658	0.00532653
PSTPIP2	0.0278744	0.0204762	0.278207
PTEN	-0.0361657	0.018448	0.105873
PTGDS	0.144184	0.0164183	5.66189e-17
PTGES2	0.0618187	0.0199382	0.00686111
PTGR1	-0.0166651	0.0199253	0.530063
PTH	0.1105	0.0193817	1.1945e-07
PTH1R	0.0401392	0.0167315	0.0439225
PTK7	0.0861293	0.0183486	1.81228e-05
PTN	0.152774	0.0189186	1.75635e-14
PTP4A3	0.0523688	0.0195515	0.0223535
PTPN1	0.0437339	0.0182176	0.0437689
PTPN6	0.0212743	0.0184095	0.365801
PTPN9	0.011486	0.0198188	0.678515
PTPRB	0.0526874	0.0200974	0.0259181
PTPRC	0.0400177	0.0197453	0.0938301
PTPRF	0.000713059	0.0185674	0.977728
PTPRH	-0.0038964	0.0199392	0.895122
PTPRK	0.0134681	0.0195145	0.613248
PTPRM	-0.0337721	0.0184381	0.133871
PTPRN2	0.130228	0.0172856	9.59805e-13
PTPRR	0.064784	0.0191464	0.00288419
PTPRS	0.0085764	0.017577	0.733928
PTPRZ1	0.0180817	0.0221622	0.541701
PTRHD1	0.0189755	0.0201431	0.471733
PTS	0.00680694	0.0185604	0.799412
PTTG1	-0.0276204	0.0201326	0.274524
PTX3	0.0525394	0.0189483	0.0173014
PVALB	0.0183281	0.0182549	0.439389
PVR	0.0489142	0.0176695	0.0175235
PXDNL	-0.00545366	0.0200874	0.851874
PXN	0.0479472	0.0182953	0.025958
PYDC1	-0.0101151	0.0206093	0.733244
PYY	0.0437953	0.0192536	0.0571307
PZP	0.122082	0.0294522	0.000186991
QDPR	0.0299411	0.0185973	0.191778
QPCT	0.0798046	0.0179865	5.71169e-05
QSOX1	0.009024	0.0203421	0.758724
RAB10	0.0268021	0.0196054	0.276055
RAB11FIP3	0.0318124	0.0196509	0.188793
RAB27B	0.0314013	0.0199108	0.200886
RAB2B	0.0226735	0.0197981	0.370127
RAB33A	0.0249969	0.0200124	0.328006
RAB37	0.00924953	0.0185049	0.72802
RAB39B	0.0353116	0.0190925	0.129971
RAB3GAP1	-0.000683511	0.0200115	0.979792
RAB44	0.026761	0.0187975	0.254503
RAB6A	-0.0717926	0.0190916	0.00081282
RAB6B	0.0347603	0.0178503	0.108603
RABEP1	0.0379727	0.019893	0.116895
RABEPK	0.0354711	0.0180595	0.105262
RABGAP1L	0.0449273	0.0180907	0.036154
RAC3	-0.0137397	0.0202391	0.620831
RAD23B	0.0138306	0.0185911	0.581263
RAD51	0.0212904	0.0197198	0.40084
RALB	0.0187213	0.0198436	0.470972
RALY	0.0114702	0.0196831	0.676756
RANBP1	0.00386666	0.0201119	0.895971
RANBP2	-0.0417796	0.020546	0.0928748
RANGAP1	-0.018018	0.0196893	0.487571
RAP1A	-0.0253212	0.0210009	0.344627
RAPGEF2	0.00746134	0.0197257	0.793464
RARRES1	0.0313987	0.0174477	0.141384
RARRES2	0.178537	0.0180206	2.89759e-21
RASA1	0.0192722	0.0182169	0.411801
RASGRF1	-0.013495	0.0199276	0.621095
RASSF2	0.06278	0.0170066	0.0010409
RBFOX3	0.162715	0.0185361	5.77652e-17
RBKS	-0.010331	0.0190022	0.700785
RBM17	0.0403531	0.0195708	0.0881671
RBM19	0.0295169	0.0193637	0.218196
RBM25	-0.0220097	0.0202351	0.39709
RBP1	0.00805085	0.0201391	0.782584
RBP2	0.0944108	0.0178381	9.98219e-07
RBP5	0.121563	0.0191295	2.61916e-09
RBP7	0.0710888	0.019224	0.00101984
RBPMS	0.0452712	0.0190813	0.046396
RBPMS2	0.0524005	0.0198183	0.0245095
RCC1	0.0302579	0.0189265	0.194232
RCOR1	0.0262394	0.0182537	0.24958
RECK	-0.0286417	0.0209569	0.276096
REEP4	0.0396727	0.019152	0.0863503
REG1A	0.129759	0.0165437	9.93696e-14
REG1B	0.10772	0.0167356	1.60911e-09
REG3A	0.148401	0.0169391	6.58432e-17
REG3G	0.0335752	0.0194429	0.159802
REG4	0.128735	0.0176671	5.52658e-12
RELB	0.00117816	0.020368	0.965433
RELT	0.215888	0.0176812	8.0324e-32
REN	0.0843937	0.0168616	4.21727e-06
REPS1	0.0201716	0.0196175	0.42595
REST	-0.024017	0.0203188	0.354833
RET	-0.0441107	0.0192093	0.0543652
RETN	0.0975182	0.0172051	1.4221e-07
REXO2	-0.00402947	0.0199715	0.89101
RFC4	0.0131342	0.0193794	0.620932
RGCC	0.0224777	0.0197142	0.372651
RGL2	0.00149596	0.0198826	0.956051
RGMA	-0.04234	0.0180944	0.0495952
RGMB	0.0543761	0.0174951	0.00670431
RGS10	0.0336032	0.0195952	0.161834
RGS8	-0.016453	0.0185073	0.502315
RHOC	0.0067924	0.018446	0.798647
RICTOR	-0.00613647	0.0203462	0.836817
RIDA	0.0589523	0.0204589	0.0128689
RILP	0.0420432	0.017966	0.0495952
RILPL2	0.0253741	0.0198355	0.316095
RIPK4	0.00129187	0.0196375	0.960695
RLN1	-0.0309561	0.0274436	0.377677
RLN2	-0.00380045	0.0318051	0.932316
RNASE1	0.135528	0.01838	3.01475e-12
RNASE10	0.0818329	0.0187431	7.68881e-05
RNASE3	0.049458	0.01771	0.0163782
RNASE4	0.132986	0.0195001	1.3533e-10
RNASE6	0.15156	0.0153753	4.43311e-21
RNASEH2A	0.0426287	0.0193474	0.0659024
RNASET2	0.125321	0.017137	4.6598e-12
RNF149	0.109474	0.0196106	2.24377e-07
RNF168	-0.0226068	0.0208543	0.398635
RNF31	-0.034627	0.0210898	0.182669
RNF4	-0.0252926	0.0205373	0.334505
RNF41	0.0557877	0.0183504	0.00817044
RNF43	0.0170344	0.019318	0.506317
RNF5	0.0140533	0.0201516	0.609407
ROBO1	0.0697869	0.0176237	0.000384605
ROBO2	0.0598224	0.0189913	0.00590653
ROBO4	-0.023097	0.0198787	0.363401
ROR1	0.0206473	0.0181566	0.373732
RP2	0.0495012	0.0176488	0.0158583
RPA2	0.0251825	0.0196243	0.31439
RPE	0.0239259	0.0197275	0.341419
RPGR	0.00228501	0.0199269	0.935923
RPL14	0.0588782	0.0192933	0.00792637
RPS10	-0.0280728	0.0208221	0.283345
RRAS	0.0257166	0.0198903	0.310073
RRM2	0.071704	0.0162559	6.34654e-05
RRM2B	-0.000611193	0.0185613	0.979944
RRP15	0.0304367	0.0198124	0.214407
RSPO1	0.128749	0.0179723	1.30374e-11
RSPO3	0.162899	0.0177709	2.22971e-18
RTBDN	0.107543	0.0174814	9.13651e-09
RTKN2	-0.0199142	0.0206764	0.459728
RTN4IP1	0.0511655	0.0196223	0.0268732
RTN4R	0.0734386	0.0196035	0.00085472
RUVBL1	0.0103232	0.0181968	0.685405
RWDD1	0.0317178	0.0182685	0.157565
RYR1	-0.00574087	0.019832	0.84255
S100A11	0.0649906	0.0171214	0.000714368
S100A12	0.0601757	0.0185656	0.00448279
S100A13	0.0450484	0.0200105	0.0601009
S100A14	0.012483	0.0193671	0.640607
S100A16	0.000826639	0.0184627	0.973278
S100A3	0.0343409	0.0184617	0.127725
S100A4	-0.00877004	0.0182741	0.738101
S100G	0.0313563	0.0184291	0.165456
S100P	0.0591564	0.0175393	0.00297535
SAA4	-0.0359656	0.0231556	0.208683
SAFB2	0.0226512	0.0193542	0.359956
SAG	-0.011497	0.0204217	0.688092
SAMD9L	0.0579492	0.0182242	0.00536465
SAP18	-0.00633947	0.019903	0.828616
SARG	0.0234056	0.0197342	0.353166
SART1	0.0555187	0.0177149	0.0061844
SAT1	0.00871103	0.019889	0.761429
SAT2	-0.00140476	0.0202804	0.95855
SATB1	0.0218041	0.0193376	0.377677
SBSN	0.00294825	0.0191607	0.91431
SCAMP3	0.0671434	0.0182595	0.00109244
SCARA5	0.0958876	0.019061	3.7617e-06
SCARB1	-0.0204534	0.019121	0.40603
SCARB2	0.185665	0.0171321	2.91218e-25
SCARF1	0.0836163	0.0179642	2.16136e-05
SCARF2	0.0892882	0.0199977	5.06761e-05
SCG2	0.0590645	0.0174738	0.00291245
SCG3	0.0505567	0.0184436	0.0188977
SCGB1A1	0.0116564	0.0186477	0.652449
SCGB2A2	-0.0134991	0.0206839	0.636336
SCGB3A1	0.0610078	0.0206089	0.0102566
SCGB3A2	0.0251094	0.018231	0.27244
SCGN	0.0717062	0.0178791	0.000318396
SCIN	-0.0101537	0.020144	0.727164
SCLY	0.0342166	0.0190369	0.14185
SCN2A	0.00950685	0.0195186	0.733928
SCN2B	-0.0402494	0.0205539	0.10618
SCN3A	-0.000307858	0.0199557	0.990742
SCN3B	-0.0146591	0.0197075	0.581263
SCN4B	0.0252994	0.0199161	0.319023
SCP2	0.0282498	0.0184462	0.215629
SCPEP1	0.106038	0.0199284	8.64671e-07
SCRG1	0.129178	0.0204847	3.54477e-09
SCRIB	0.0427271	0.0193498	0.0653035
SCRN1	0.0318626	0.0183097	0.156832
SCT	-0.0549084	0.0192193	0.0138306
SDC1	0.0838507	0.017957	2.02857e-05
SDC4	-0.00785079	0.0179039	0.761429
SDCCAG8	0.0365309	0.0197728	0.130366
SDHB	0.0140871	0.0200805	0.607455
SDK2	0.0601738	0.0189205	0.00536107
SEC31A	0.0393465	0.0200774	0.105961
SEL1L	0.0862345	0.015955	5.62585e-07
SELE	0.0739318	0.0190596	0.000525032
SELENOP	-0.0681601	0.0198621	0.0024627
SELL	-0.016227	0.0201881	0.548084
SELP	0.0785522	0.0182146	9.62553e-05
SELPLG	-0.0449012	0.0178926	0.0340481
SEMA3F	0.116098	0.0188629	9.00279e-09
SEMA3G	0.0520827	0.0194609	0.0224336
SEMA4C	0.00463846	0.0180495	0.85953
SEMA4D	0.0442875	0.018161	0.0400906
SEMA6C	-0.00189936	0.0201867	0.947335
SEMA7A	0.0132344	0.0174726	0.573594
SEPTIN3	0.0406832	0.0193568	0.0813668
SEPTIN7	-0.000106685	0.0194277	0.996641
SEPTIN8	0.140788	0.0183105	3.07648e-13
SEPTIN9	0.0483591	0.0175679	0.0183405
SERPINA1	0.0472568	0.0187603	0.0333349
SERPINA11	0.0939388	0.0201362	2.06254e-05
SERPINA12	0.0334985	0.0185309	0.139535
SERPINA3	0.076749	0.0185989	0.000201591
SERPINA4	-0.0250134	0.0200803	0.329068
SERPINA5	-0.00202878	0.0209535	0.94551
SERPINA6	-0.00885969	0.022964	0.789898
SERPINA7	0.0355449	0.0200538	0.148415
SERPINA9	0.0475153	0.0182999	0.0276406
SERPINB1	0.020962	0.0182824	0.369876
SERPINB5	-0.014436	0.0182072	0.553858
SERPINB6	0.0388957	0.0183045	0.0777399
SERPINB8	0.0859408	0.0166137	1.81597e-06
SERPINB9	0.00546717	0.018714	0.841266
SERPINC1	-0.00958338	0.0200564	0.73909
SERPIND1	0.0743358	0.0209641	0.0016772
SERPINE1	0.0936124	0.0188792	5.3246e-06
SERPINE2	0.0417531	0.0194894	0.0750987
SERPINF1	0.0890182	0.0220121	0.000281236
SERPINF2	0.00831756	0.0205409	0.780603
SERPING1	0.0462935	0.0202671	0.0558666
SERPINH1	0.0495608	0.0197686	0.0342505
SERPINI1	-0.00625352	0.0207317	0.836817
SERPINI2	-0.0342691	0.0199554	0.161312
SESTD1	0.00648969	0.0182462	0.806517
SETMAR	0.0679382	0.0191502	0.00166834
SEZ6	-0.0499467	0.0206338	0.0419329
SEZ6L	0.0407325	0.0191544	0.077616
SEZ6L2	0.0489404	0.0195828	0.0348878
SF3B4	0.0364131	0.0181618	0.0977311
SFRP1	0.14	0.0179934	1.58593e-13
SFRP4	-0.0010533	0.0211556	0.969579
SFTPA1	0.0728564	0.0168773	9.46138e-05
SFTPA2	0.112676	0.017561	1.80655e-09
SFTPD	0.0684784	0.0181979	0.000805848
SGSH	0.0487732	0.0196923	0.0366975
SH2B3	0.027789	0.0184694	0.224787
SH2D1A	0.0325354	0.0177446	0.133639
SH3BGRL2	0.00912592	0.019762	0.748741
SH3BP1	0.0344297	0.0191863	0.1424
SH3GL3	-0.023474	0.0197529	0.351962
SH3GLB2	0.0330074	0.0197355	0.174029
SHBG	0.0041782	0.0232016	0.902149
SHC1	0.014915	0.0197932	0.574818
SHD	-0.00934716	0.0198586	0.743117
SHH	-0.0217512	0.0204309	0.408092
SHISA5	0.168882	0.0171076	4.03312e-21
SHMT1	0.031725	0.0184713	0.161312
SHPK	-0.0900454	0.0222712	0.000281823
SIAE	0.0928633	0.0183032	3.02649e-06
SIGLEC1	0.127842	0.0186218	1.02192e-10
SIGLEC10	0.100101	0.0176142	1.31594e-07
SIGLEC15	0.0526642	0.0174186	0.00853352
SIGLEC5	0.0441215	0.0188566	0.0495952
SIGLEC6	0.0686912	0.0178487	0.000588729
SIGLEC7	0.0784728	0.0190985	0.000216041
SIGLEC8	0.110508	0.0203948	5.26167e-07
SIGLEC9	0.0114192	0.0181959	0.651
SIL1	0.0443384	0.0176563	0.0339151
SIRPA	0.0119098	0.0180546	0.631821
SIRPB1	0.0882838	0.0178842	5.91848e-06
SIRT1	-0.00863167	0.0212639	0.780603
SIRT2	0.0326388	0.018442	0.148937
SIRT5	0.0205323	0.0178745	0.36877
SIT1	0.0498503	0.0187471	0.0235135
SKAP1	0.0448725	0.0185755	0.0423894
SKAP2	0.0571001	0.0181991	0.00612569
SKIV2L	0.00844648	0.0197824	0.767618
SLA2	0.0181988	0.019757	0.483754
SLAMF1	0.0524311	0.018484	0.0145678
SLAMF6	0.0767411	0.0181033	0.000130178
SLAMF7	0.0500141	0.0177912	0.0156321
SLAMF8	0.105772	0.0187197	1.56572e-07
SLC12A2	-0.0242803	0.020844	0.362335
SLC13A1	-0.0169369	0.0203882	0.533059
SLC16A1	0.0415287	0.0178699	0.0514301
SLC1A4	0.00136719	0.0203382	0.959868
SLC27A4	0.0263246	0.0180308	0.240463
SLC28A1	0.0269694	0.0193879	0.267407
SLC34A3	0.00217871	0.0201865	0.939773
SLC39A14	0.0287293	0.0178665	0.192078
SLC39A5	0.0605055	0.0188219	0.00484475
SLC44A4	-0.0155957	0.0204841	0.573102
SLC4A1	-0.0168231	0.0200127	0.52788
SLC51B	-0.0117553	0.0206392	0.684334
SLC9A3R1	0.0396915	0.0199924	0.101427
SLC9A3R2	0.0335504	0.018814	0.145452
SLIRP	0.020695	0.0194007	0.407739
SLIT2	-0.00670239	0.0180581	0.798175
SLITRK1	-0.0641939	0.0218437	0.010834
SLITRK2	0.00282923	0.0187867	0.915533
SLITRK6	-0.0108511	0.0181029	0.667675
SLK	0.0197542	0.0190374	0.421599
SLMAP	0.0763532	0.019357	0.000406545
SLURP1	0.0730152	0.0177522	0.000212958
SMAD1	0.0754815	0.0180478	0.000163142
SMAD2	0.0350055	0.0194563	0.141414
SMAD3	0.0157381	0.0195491	0.54738
SMAD5	0.0670983	0.0198825	0.00295848
SMARCA2	-0.00226266	0.0185795	0.93176
SMC3	0.0415829	0.0192036	0.0713779
SMNDC1	0.0732356	0.0182146	0.00030633
SMOC1	0.139413	0.0191293	5.50853e-12
SMOC2	0.166642	0.0186003	1.32923e-17
SMPD1	0.0709598	0.0177694	0.000341217
SMPD3	-0.00193489	0.0211189	0.947978
SMPDL3A	-0.0207961	0.0179555	0.364865
SMPDL3B	-0.000368765	0.0195172	0.988646
SMS	0.0055368	0.0198028	0.8467
SMTN	0.0648227	0.0194767	0.00341103
SNAP23	0.0141898	0.0184781	0.569081
SNAP25	0.0413716	0.0197044	0.0816037
SNAP29	0.055893	0.0182822	0.00782002
SNAPIN	0.00438454	0.0197714	0.882142
SNCA	0.0838863	0.0199247	0.000145691
SNCG	0.104145	0.0200885	1.72228e-06
SNED1	0.0198232	0.0197723	0.439725
SNRPB2	0.072835	0.0163668	5.39367e-05
SNU13	0.0189756	0.020179	0.47246
SNX15	0.04436	0.0199895	0.0642231
SNX18	-0.000452164	0.0202136	0.98688
SNX2	0.0289102	0.0190309	0.219791
SNX5	0.0431212	0.0196237	0.0667913
SNX9	0.04345	0.0181388	0.0442348
SOD1	0.039004	0.018358	0.0777399
SOD2	0.0487275	0.0172134	0.0148007
SOD3	0.00779592	0.0198698	0.786255
SORBS1	0.0542174	0.0177512	0.00786893
SORCS2	0.174728	0.0178388	7.69594e-21
SORD	-0.0104398	0.0186193	0.689673
SORT1	0.0618581	0.0180352	0.0024758
SOST	0.0454659	0.0194958	0.0505452
SOWAHA	-0.024788	0.0200075	0.331328
SOX2	0.00308602	0.0194539	0.91235
SOX9	0.0313091	0.0200732	0.206485
SPACA5_SPACA5B	0.0291689	0.0187048	0.206493
SPAG1	0.0120104	0.0196744	0.660399
SPARC	0.0625491	0.0186304	0.00312503
SPARCL1	0.0103857	0.0181018	0.68241
SPART	0.0406748	0.0200381	0.0932714
SPESP1	0.0346991	0.0200467	0.158735
SPINK1	0.153655	0.016576	9.24736e-19
SPINK2	0.102027	0.0212347	1.08621e-05
SPINK4	0.0919185	0.0174863	1.20497e-06
SPINK5	0.00239314	0.0180007	0.926518
SPINK6	0.113983	0.0196012	6.48731e-08
SPINK8	0.015259	0.020053	0.573177
SPINT1	0.076344	0.0172447	5.96517e-05
SPINT2	0.108606	0.0186705	6.43893e-08
SPINT3	-0.0740583	0.0363262	0.0921122
SPOCK1	0.0336122	0.0181248	0.128793
SPON1	0.125238	0.0173924	1.01192e-11
SPON2	0.157747	0.0179848	6.08172e-17
SPP1	0.128015	0.0181178	2.59443e-11
SPRED2	0.00421786	0.0202741	0.888384
SPRING1	0.0124001	0.02	0.654896
SPRR1B	0.0336116	0.0194715	0.159824
SPRR3	0.0557242	0.0213025	0.0262792
SPRY2	0.0446346	0.0180493	0.0369895
SPTBN2	0.00373289	0.0198126	0.896971
SPTLC1	0.0409646	0.0182133	0.0603378
SRC	0.0162932	0.0182529	0.500272
SRP14	0.0649798	0.0186032	0.00202081
SRPK2	0.0648066	0.0176137	0.00108666
SRPX	0.0587854	0.0203689	0.012707
SSB	-0.0137831	0.0189927	0.591703
SSBP1	0.00101643	0.0199343	0.968948
SSC4D	-0.0140494	0.0201088	0.608918
SSC5D	0.0176893	0.0191915	0.483557
SSH3	0.0246262	0.0194155	0.319565
SSNA1	0.0532666	0.0193589	0.0183866
ST13	0.0304536	0.0200248	0.219362
ST3GAL1	0.0462437	0.0180969	0.0306412
ST6GAL1	0.149305	0.0165418	7.43759e-18
ST8SIA1	0.00263679	0.0203818	0.927856
STAB2	0.0883658	0.020783	0.000124202
STAM	0.0201636	0.0197646	0.43046
STAMBP	0.0333309	0.018388	0.138401
STAT2	0.0594707	0.0197847	0.00899789
STAT5B	0.0178198	0.0182894	0.454854
STAU1	0.0195254	0.0199556	0.452547
STC1	0.129783	0.0176601	3.60592e-12
STC2	0.0666404	0.0198135	0.00307455
STEAP4	-0.016907	0.0206416	0.540042
STIP1	0.033945	0.0181471	0.125258
STK11	0.0463193	0.0182675	0.0319172
STK24	0.0257175	0.0183239	0.262776
STK4	0.037683	0.0181881	0.0863358
STOML2	0.00154726	0.0200613	0.955189
STX16	0.0429533	0.0178265	0.0429823
STX1B	0.0358091	0.0189011	0.119956
STX3	-0.00379044	0.020078	0.896971
STX4	0.0767504	0.0171802	5.0209e-05
STX5	-0.0075588	0.0198305	0.79286
STX6	0.0458185	0.0182914	0.034424
STX7	0.0237675	0.020518	0.364865
STX8	0.0803794	0.0179825	4.98389e-05
STXBP1	0.032792	0.0197934	0.178597
STXBP3	0.0446446	0.0177518	0.0336233
SUGP1	0.0410192	0.0194171	0.0797295
SUGT1	0.026982	0.0185173	0.241503
SULT1A1	0.00379346	0.0182157	0.888384
SULT2A1	0.0469428	0.01716	0.0191992
SUMF1	0.0118855	0.0205224	0.67856
SUMF2	0.0554401	0.0187478	0.0103488
SUOX	0.046617	0.0198282	0.0485985
SUSD1	0.0161734	0.0184623	0.508939
SUSD2	0.0647478	0.0183212	0.00174642
SUSD4	0.0343923	0.0194346	0.148937
SUSD5	0.0250125	0.0221302	0.376672
SV2A	0.0203271	0.019395	0.41642
SWAP70	0.0620389	0.018171	0.00260821
SYAP1	0.0582428	0.0193784	0.00899789
SYNGAP1	-0.00195326	0.0198934	0.944732
SYT1	0.0427653	0.017895	0.0447144
SYTL4	0.0467574	0.0192463	0.0409678
TAB2	0.0240918	0.0198958	0.34218
TACC3	0.0232286	0.0183408	0.320273
TACSTD2	-0.0430797	0.0196535	0.0675037
TADA3	0.0207589	0.019644	0.411975
TAFA5	0.14042	0.0170228	4.76629e-15
TAGLN3	0.0192249	0.0199215	0.459291
TALDO1	0.0609722	0.0200737	0.0082151
TANK	0.0140333	0.0182488	0.568762
TAP1	0.0310097	0.0186609	0.177185
TARBP2	0.0428727	0.0184628	0.051546
TARM1	0.000692477	0.0201156	0.979792
TARS1	0.00403617	0.0196939	0.889015
TAX1BP1	0.0571492	0.0193892	0.0106058
TBC1D17	0.020252	0.0180881	0.381702
TBC1D23	0.0410083	0.0181331	0.058776
TBC1D5	0.0571977	0.0179462	0.00525588
TBCA	0.0402937	0.0201585	0.0988591
TBCB	0.0254016	0.0185555	0.275276
TBCC	0.0260912	0.01838	0.256099
TBL1X	0.0228675	0.0183929	0.32992
TBR1	0.0129198	0.0190405	0.620831
TCL1A	0.061366	0.0178175	0.00237525
TCL1B	-0.00477077	0.0182884	0.857253
TCN1	0.0540877	0.0187425	0.012707
TCN2	0.0692727	0.0175528	0.000404473
TCOF1	0.0704946	0.0184773	0.00066621
TCP11	-0.0108929	0.020918	0.717996
TCTN3	0.0579024	0.0202541	0.0137805
TDGF1	0.0392448	0.0178119	0.0659024
TDO2	-0.00484183	0.019948	0.869499
TDP1	0.0127096	0.0198902	0.643738
TDRKH	0.0515335	0.0181335	0.014396
TEF	0.0359073	0.0189621	0.120037
TEK	-0.022135	0.0180439	0.336204
TERF1	-0.018059	0.020483	0.506317
TET2	0.0146684	0.0191253	0.569566
TEX101	-0.00088132	0.0266934	0.979944
TEX33	-0.00548981	0.020471	0.853694
TF	0.0317107	0.019983	0.197688
TFAP2A	-0.0034589	0.02008	0.90601
TFF1	0.139555	0.0169318	4.99285e-15
TFF2	0.160214	0.0179097	1.46051e-17
TFF3	0.159921	0.0154843	4.66563e-23
TFPI	0.101796	0.017709	9.21571e-08
TFPI2	0.0989199	0.0149252	4.72227e-10
TFRC	0.0585336	0.0181147	0.00462411
TG	-0.00710972	0.0201929	0.808589
TGFA	0.171318	0.0172369	2.16518e-21
TGFB1	0.0937817	0.0178578	1.23468e-06
TGFB2	-0.00943778	0.0197335	0.73909
TGFBI	0.00454123	0.0182396	0.865246
TGFBR1	0.040641	0.0189009	0.0738082
TGFBR2	0.135451	0.0170026	3.87918e-14
TGFBR3	0.0183863	0.0181976	0.435962
TGM2	-0.00271287	0.0180383	0.915533
TGOLN2	0.0525176	0.0193212	0.0201366
THAP12	-0.0167039	0.0210006	0.553423
THBD	0.0357071	0.018052	0.102708
THBS2	0.0742323	0.0168812	6.7293e-05
THBS4	0.00816041	0.018873	0.764001
THOP1	0.0469172	0.018475	0.0316878
THPO	0.0630734	0.0179699	0.00189869
THRAP3	0.000735541	0.0204831	0.979058
THSD1	-0.0225494	0.0202667	0.384905
THTPA	0.00464929	0.0198468	0.87363
THY1	0.108672	0.0183563	3.60241e-08
TIA1	0.0444309	0.0182508	0.0404762
TIE1	0.013347	0.0182813	0.589331
TIGAR	0.0568733	0.0182046	0.00638052
TIGIT	0.0375202	0.0178281	0.0810603
TIMD4	0.0769132	0.0183047	0.000150863
TIMM10	0.0376278	0.0193444	0.109074
TIMM8A	-0.00763561	0.0198246	0.790136
TIMP1	0.154178	0.0172261	1.42e-17
TIMP2	0.0429558	0.0159399	0.0213965
TIMP3	0.0699136	0.017906	0.000474255
TIMP4	0.0764467	0.0182958	0.000165028
TINAGL1	0.0737133	0.0185839	0.000376647
TJAP1	0.0329442	0.0180701	0.136054
TJP3	0.0284241	0.019703	0.247666
TK1	0.0340211	0.0194001	0.15306
TLR1	-0.0291595	0.0200117	0.241503
TLR2	-0.00960387	0.0198183	0.735391
TLR3	-0.0102231	0.0179353	0.684334
TLR4	-0.0278582	0.0200456	0.267609
TMCO5A	0.0107026	0.0196262	0.700003
TMED1	0.00842833	0.019808	0.768544
TMED10	-0.0106599	0.0213264	0.72802
TMED4	-0.0268129	0.020533	0.303556
TMED8	0.0165757	0.0197419	0.528381
TMEM106A	0.0361488	0.0194099	0.127229
TMEM132A	-0.0320732	0.0197596	0.187828
TMEM25	-0.0271242	0.0203717	0.2914
TMOD4	0.0167808	0.019908	0.526899
TMPRSS11B	0.028869	0.0192563	0.226368
TMPRSS11D	0.0782783	0.0187721	0.000170284
TMPRSS15	-0.0246036	0.0185643	0.294311
TMPRSS5	-0.00326325	0.0187759	0.905387
TMSB10	0.109696	0.0187396	5.24306e-08
TNC	0.0875597	0.0177505	6.01351e-06
TNF	0.131991	0.014489	3.54374e-18
TNFAIP2	0.0469418	0.0194227	0.0422932
TNFAIP8	0.0112874	0.018147	0.65384
TNFAIP8L2	0.0226419	0.0199856	0.375599
TNFRSF10A	0.164893	0.0158266	1.9194e-23
TNFRSF10B	0.1179	0.0110228	1.19437e-24
TNFRSF10C	0.0547071	0.0185077	0.0103782
TNFRSF11A	0.134827	0.0178843	9.30334e-13
TNFRSF11B	0.147961	0.0189583	1.33265e-13
TNFRSF12A	0.218075	0.0179308	1.31557e-31
TNFRSF13B	0.121591	0.0152819	4.17177e-14
TNFRSF13C	0.0708291	0.0176089	0.000305121
TNFRSF14	0.161987	0.0172793	3.75771e-19
TNFRSF17	0.132313	0.0193169	1.12137e-10
TNFRSF19	0.154562	0.0163448	1.86398e-19
TNFRSF1A	0.186624	0.0172717	3.96195e-25
TNFRSF1B	0.131847	0.0143987	2.40336e-18
TNFRSF21	0.073322	0.0175312	0.000163142
TNFRSF4	0.181385	0.0168274	5.0488e-25
TNFRSF6B	0.151714	0.0171409	3.16949e-17
TNFRSF8	0.115022	0.0170708	2.3477e-10
TNFRSF9	0.160872	0.0152251	4.30677e-24
TNFSF10	0.0154352	0.01871	0.536372
TNFSF11	-0.0294133	0.0188714	0.206704
TNFSF12	0.005815	0.0181327	0.828049
TNFSF13	0.122827	0.0185183	4.63093e-10
TNFSF13B	0.0972876	0.0178558	4.54039e-07
TNFSF14	0.081156	0.0184085	6.40207e-05
TNFSF8	0.0340176	0.0193312	0.151368
TNIP1	0.0407977	0.0196798	0.0861444
TNN	0.00320578	0.0199716	0.911777
TNNI3	0.0847542	0.0190058	5.17768e-05
TNPO1	-0.00104338	0.0199441	0.968429
TNR	-0.0621626	0.0192036	0.00454228
TNXB	-0.0118678	0.0181388	0.635566
TOMM20	0.0928096	0.0193151	1.08621e-05
TOP1	-0.017068	0.0196737	0.513307
TOP1MT	-0.00331574	0.0200094	0.909782
TOP2B	0.0729152	0.0197291	0.0010267
TOR1AIP1	0.0600043	0.018812	0.00522354
TP53	0.0591855	0.0180724	0.00403313
TP53BP1	0.00651413	0.0202534	0.827899
TP53I3	0.0686229	0.020127	0.00264588
TP53INP1	-0.000272452	0.0188197	0.991162
TP73	-0.0306202	0.0199689	0.215107
TPBGL	-0.0525323	0.0210157	0.0348878
TPD52L2	0.0403755	0.0201866	0.0986348
TPK1	0.0452063	0.0195825	0.0529812
TPM3	0.0104655	0.0196827	0.710322
TPMT	0.0139116	0.018461	0.574818
TPP1	0.0912192	0.0175428	1.5975e-06
TPPP2	-0.0135215	0.0204082	0.630314
TPPP3	0.00715367	0.0179487	0.782584
TPR	0.0654297	0.0179062	0.00118461
TPRKB	0.00977074	0.0194829	0.727683
TPSAB1	0.0299877	0.0183478	0.184584
TPSD1	0.007783	0.019549	0.782643
TPSG1	-0.00419134	0.0198667	0.887889
TPT1	0.0207491	0.0178585	0.363401
TRAF2	0.0224172	0.0182904	0.336204
TRAF3	-0.00917219	0.0202896	0.754768
TRAF3IP2	-0.0141348	0.0203391	0.610317
TRDMT1	0.0313652	0.0188102	0.17552
TREH	-0.00960632	0.0201112	0.73909
TREM2	0.12237	0.0187541	9.20251e-10
TREML1	0.0315813	0.0195348	0.18953
TREML2	0.0624557	0.0177238	0.00180978
TRIAP1	0.101505	0.0182229	2.3765e-07
TRIM21	-0.0152194	0.0185443	0.539067
TRIM24	0.0351454	0.0197587	0.146607
TRIM25	0.032925	0.0197488	0.17552
TRIM26	0.00107865	0.0200408	0.96767
TRIM40	-0.00311839	0.0197628	0.912716
TRIM5	0.0164846	0.0181925	0.492845
TRIM58	0.0529025	0.0195736	0.0209604
TRPV3	-0.0217132	0.0201924	0.403014
TSC1	-0.0140498	0.0210048	0.626354
TSC22D1	0.0207547	0.0198732	0.418427
TSHB	-0.0169921	0.0183444	0.480789
TSLP	0.0141998	0.017928	0.554237
TSNAX	-0.00778522	0.0201675	0.789898
TSPAN1	-0.0280564	0.016129	0.156861
TSPAN15	-0.00179682	0.0199705	0.948524
TSPAN7	-0.0564176	0.0214702	0.0255158
TSPAN8	0.00577032	0.0202502	0.844124
TSPYL1	0.0278429	0.0198017	0.261804
TST	0.00541165	0.0184847	0.841266
TTF2	0.019393	0.0196815	0.448623
TTN	0.0257157	0.0202229	0.319023
TTR	-0.0374625	0.0208452	0.14185
TUBB3	0.0143085	0.0199994	0.59839
TWF2	0.036166	0.0196028	0.130854
TXK	-0.0470958	0.0212055	0.063986
TXLNA	0.0504674	0.018581	0.020198
TXN	0.0449346	0.0190962	0.048463
TXNDC15	0.0981896	0.0175394	2.07521e-07
TXNDC5	0.0896656	0.0178836	4.06124e-06
TXNDC9	0.0444968	0.0192442	0.0525071
TXNL1	-0.0140003	0.0206848	0.621116
TXNRD1	0.029708	0.0181617	0.184416
TYMP	0.0567159	0.0185053	0.0076603
TYRO3	0.0157591	0.0182017	0.514114
TYRP1	0.0458655	0.0197021	0.0510173
UBAC1	-0.00101344	0.0184988	0.96723
UBE2B	-0.00355249	0.0198166	0.902297
UBE2L6	0.0719112	0.0198757	0.00132469
UBE2Z	0.00623392	0.0202535	0.835405
UBQLN3	0.00750376	0.0176771	0.769086
UBXN1	0.0375888	0.01998	0.12284
UFD1	0.0342124	0.0198542	0.160433
UGDH	-0.00263147	0.0207782	0.928771
UHRF2	-0.0237253	0.0209359	0.375588
ULBP2	0.124554	0.0174233	1.43849e-11
UMOD	-0.102405	0.018261	1.97661e-07
UNC5D	-0.0172089	0.0206729	0.532263
UNC79	0.0298687	0.0199132	0.226302
UNG	0.00297097	0.019619	0.915533
UPB1	0.00784263	0.021264	0.798595
UPK3A	-0.00410525	0.0199099	0.889015
UPK3BL1	-0.0275502	0.0209541	0.29909
UROD	0.00431091	0.0201965	0.886153
UROS	-0.0116531	0.0204976	0.684702
USO1	0.0235058	0.0183901	0.316338
USP25	0.0441906	0.0198316	0.0629933
USP28	0.0522784	0.0183015	0.0138341
USP47	-0.00927391	0.0202859	0.751709
USP8	0.0286625	0.0185382	0.210763
UXS1	0.0281287	0.0183404	0.215107
VAMP5	0.0344859	0.0176276	0.106492
VAMP8	0.0527231	0.0199756	0.0247486
VASH1	0.0530182	0.0179842	0.0106058
VASN	0.0126035	0.0182342	0.612951
VASP	0.0437062	0.0195372	0.0618902
VAT1	-0.00517067	0.0184752	0.8467
VAV3	0.0255556	0.0199884	0.316317
VCAM1	0.0762721	0.0176513	9.32112e-05
VCAN	0.0502433	0.0182827	0.0185559
VCPKMT	-0.0337869	0.0210406	0.19275
VEGFA	0.140481	0.0176266	3.80749e-14
VEGFB	0.0957193	0.020361	1.75884e-05
VEGFC	0.0684235	0.0182168	0.000825731
VEGFD	0.0653983	0.0180344	0.00129288
VGF	0.0199243	0.0198634	0.43969
VIM	0.00563396	0.0186296	0.836817
VIPR1	-0.0396076	0.0213725	0.129076
VIT	0.0887312	0.0213139	0.000174494
VMO1	0.0878365	0.0191202	2.86398e-05
VNN1	0.0360681	0.0206087	0.154023
VNN2	0.0322904	0.0187542	0.160503
VPS28	0.0216688	0.0197711	0.392443
VPS37A	0.0337319	0.0182184	0.129469
VPS4B	0.0336466	0.0197214	0.164343
VPS53	0.0311287	0.0178939	0.156861
VSIG10	0.0171618	0.0195561	0.508587
VSIG10L	0.0311023	0.019439	0.194114
VSIG2	0.14539	0.0177309	6.76915e-15
VSIG4	0.179644	0.0184595	1.37189e-20
VSIR	0.0745216	0.0176318	0.000136553
VSNL1	0.0429775	0.0208753	0.0885103
VSTM1	0.0517346	0.0176252	0.0109451
VSTM2B	-0.0449534	0.02158	0.0843833
VSTM2L	0.0453721	0.01755	0.0284387
VTA1	0.0328242	0.0180474	0.137093
VTCN1	-0.0221223	0.0191149	0.365207
VTI1A	0.0661347	0.0196719	0.00308277
VWA1	0.144627	0.0187337	2.4439e-13
VWA5A	0.0411136	0.018989	0.0713779
VWC2	0.157162	0.0184837	5.75742e-16
VWC2L	0.00500871	0.020213	0.86591
VWF	0.032429	0.0181828	0.145452
WARS	0.0811216	0.0183628	6.19067e-05
WAS	0.0349101	0.0181852	0.114289
WASF1	0.0203804	0.0182136	0.381926
WASF3	0.0404027	0.0183327	0.0659024
WASHC3	0.0583894	0.019379	0.00880163
WASL	0.00975536	0.0197642	0.731747
WDR46	0.0691424	0.0181599	0.000686407
WFDC1	0.0217807	0.0191391	0.373404
WFDC12	0.112616	0.0195339	8.45486e-08
WFDC2	0.243691	0.0166628	2.84981e-45
WFIKKN1	-0.0666196	0.0194684	0.0025419
WFIKKN2	-0.0159625	0.0191654	0.532174
WIF1	0.0939325	0.01811	1.70882e-06
WNT9A	0.101301	0.0186016	4.58125e-07
WWP2	0.0146811	0.0184911	0.553602
XCL1	0.0934158	0.0168851	2.91199e-07
XG	0.145197	0.0222745	9.56189e-10
XIAP	0.0456572	0.0196861	0.0517574
XPNPEP2	-0.0316333	0.0174456	0.1384
XRCC4	0.0103114	0.0182075	0.685923
YAP1	0.145641	0.0211297	8.55743e-11
YARS1	0.0477553	0.0200757	0.0456608
YES1	0.0466317	0.0182232	0.0303874
YJU2	0.0288803	0.019537	0.233957
YOD1	0.0162433	0.0203565	0.551998
YTHDF3	0.0580897	0.0181587	0.00507818
YWHAQ	0.0355145	0.0198795	0.144628
YY1	0.00628982	0.0199163	0.829943
ZBP1	0.0195113	0.020256	0.459728
ZBTB16	0.0465449	0.0178878	0.0272512
ZBTB17	0.0881141	0.016825	1.32455e-06
ZCCHC8	0.0296697	0.0189256	0.204087
ZFYVE19	0.0383946	0.0198307	0.110744
ZHX2	0.053863	0.0175486	0.00756383
ZNF174	0.027707	0.0189309	0.239093
ZNF75D	0.026235	0.0190326	0.272023
ZNF830	-0.00456456	0.0204046	0.880848
ZNRD2	0.0625092	0.0193123	0.00454228
ZNRF4	0.0405292	0.0189618	0.0759059
ZP3	0.00386517	0.0196028	0.89449
ZP4	-0.00448534	0.0200278	0.880848
ZPR1	0.00237136	0.0197005	0.931927

### Sheet: Supp Table 2.
Supplementary Table 2: Female sex-specific model outcomes of proteomic associations with incident CAD
protein_name	beta	se	pval_fdr
A1BG	0.0505849	0.0334397	0.226794
AAMDC	0.0697798	0.0317419	0.0614622
AARSD1	0.079681	0.0289171	0.0167118
ABCA2	0.0277542	0.0326	0.540455
ABHD14B	0.0856505	0.0293092	0.0109204
ABL1	0.137474	0.0280566	1.62972e-05
ABO	-0.00413856	0.0312991	0.929075
ABRAXAS2	0.0987386	0.0314726	0.00625384
ACAA1	0.0958691	0.0284862	0.0033043
ACADM	0.032197	0.0304653	0.429195
ACADSB	0.055356	0.0308107	0.13812
ACAN	0.00824009	0.0328064	0.868195
ACE	-0.0638172	0.0305578	0.0784323
ACE2	0.101085	0.0259938	0.000689566
ACHE	-0.0491996	0.0320349	0.21767
ACOT13	0.0997002	0.0318846	0.0064144
ACOX1	0.0448756	0.0274708	0.18547
ACP1	-0.0124852	0.0319561	0.795178
ACP5	0.0399591	0.0306595	0.311505
ACP6	0.0641864	0.0301933	0.0720872
ACRBP	0.0465863	0.0291366	0.196016
ACRV1	-0.0215995	0.0327875	0.640951
ACSL1	-0.0421296	0.0337646	0.336066
ACTA2	0.0905893	0.0276541	0.00425377
ACTN2	0.0274028	0.0319605	0.537636
ACTN4	0.0226828	0.0278665	0.560242
ACVRL1	0.171934	0.0284772	6.95899e-08
ACY1	0.00415496	0.0300997	0.926337
ACY3	-0.0316362	0.0335305	0.493726
ACYP1	0.0849061	0.031509	0.0195588
ADA	0.0658068	0.0285555	0.0489708
ADA2	0.0644924	0.0289954	0.0583109
ADAM12	0.0890119	0.032971	0.0193016
ADAM15	0.0372317	0.0291853	0.3231
ADAM22	0.0111285	0.0291313	0.800808
ADAM23	0.0574551	0.0291502	0.0980846
ADAM8	0.113348	0.0297413	0.000878135
ADAM9	0.0693276	0.0310755	0.0575308
ADAMTS1	0.0277685	0.031995	0.532667
ADAMTS13	-0.0830848	0.0279939	0.00974714
ADAMTS15	0.102604	0.0345036	0.00959802
ADAMTS16	-0.00628128	0.0312322	0.890253
ADAMTS4	0.0831749	0.032563	0.0274761
ADAMTS8	-0.107615	0.0295102	0.00149019
ADAMTSL2	0.122584	0.0304324	0.000438338
ADAMTSL4	0.0287728	0.0320047	0.516064
ADAMTSL5	0.0235965	0.0318601	0.59778
ADCYAP1R1	-0.0336181	0.0316884	0.427331
ADD1	0.0483024	0.0313079	0.214939
ADGRB3	-0.0164298	0.029486	0.701052
ADGRD1	0.0516049	0.0329215	0.206882
ADGRE1	0.0479734	0.0316952	0.226548
ADGRE2	-0.080734	0.0304012	0.0214254
ADGRE5	-0.0760628	0.0303624	0.030735
ADGRF5	0.0784622	0.0315346	0.0320781
ADGRG1	0.0103323	0.0242161	0.777013
ADGRG2	-0.12705	0.0309992	0.000354154
ADGRV1	-0.0292153	0.03332	0.527484
ADH1B	-0.00258694	0.0329823	0.956461
ADH4	-0.00703628	0.0318453	0.879918
ADIPOQ	-0.0274507	0.0327838	0.5476
ADM	0.271641	0.0374611	6.35107e-11
ADRA2A	-0.016022	0.0335888	0.745394
AFAP1	0.0099742	0.0321138	0.839696
AFM	0.00303312	0.0333397	0.951269
AFP	-0.0345189	0.0316426	0.412692
AGBL2	-0.061769	0.0311573	0.0959324
AGER	0.0284645	0.0288091	0.467354
AGR2	0.14881	0.0296034	9.91719e-06
AGR3	0.0869386	0.0291665	0.00943242
AGRN	0.169112	0.0273162	3.17898e-08
AGRP	0.0801041	0.0295288	0.0186533
AGT	-0.000196287	0.0312369	0.996009
AGXT	0.000833148	0.0292535	0.98605
AHCY	0.0786047	0.0292998	0.0201149
AHNAK	0.102329	0.0333981	0.00759321
AHNAK2	0.017352	0.0318862	0.708179
AHSA1	-0.0170305	0.0325899	0.719706
AHSG	0.025741	0.0322835	0.568884
AHSP	0.0256501	0.0289477	0.522511
AIDA	-0.000830206	0.0325844	0.987443
AIF1	0.0757226	0.0295226	0.0266963
AIF1L	-0.0206163	0.033554	0.667789
AIFM1	0.130435	0.0288665	7.81017e-05
AK1	0.0566436	0.0285785	0.0959677
AK2	0.0894183	0.031759	0.014306
AKAP12	-0.0261804	0.0331757	0.573174
AKR1B1	0.0999815	0.0292848	0.00289993
AKR1B10	-0.0189885	0.0304035	0.66193
AKR1C4	0.00260098	0.0293616	0.951341
AKR7L	0.022004	0.0317202	0.623632
AKT1S1	0.100516	0.0296953	0.00312975
AKT2	0.070226	0.0318207	0.0603228
AKT3	0.0810598	0.0295914	0.0174052
ALCAM	0.0600298	0.0292242	0.0834409
ALDH1A1	0.0252827	0.0280278	0.51454
ALDH2	0.000264957	0.0316534	0.995577
ALDH3A1	0.0470786	0.026233	0.138552
ALDH5A1	0.0179528	0.0314382	0.693178
ALMS1	0.023345	0.0311621	0.593716
ALPI	-0.0351541	0.0319302	0.407132
ALPP	0.0910998	0.03093	0.0103165
AMBN	-0.0533362	0.031484	0.167025
AMBP	0.210172	0.0309591	1.18105e-09
AMDHD2	-0.00460094	0.0313392	0.920767
AMFR	0.0211671	0.0298586	0.615182
AMIGO1	-0.0286587	0.0336075	0.539904
AMIGO2	0.0397191	0.0290037	0.284084
AMN	0.0269431	0.0291131	0.502111
AMOT	0.0166015	0.0335963	0.736923
AMOTL2	0.0379613	0.0303976	0.33562
AMPD3	0.0175997	0.0315518	0.700961
AMY1A_AMY1B_AMY1C	-0.0558914	0.0332315	0.170755
AMY2A	-0.0693412	0.0296782	0.0455255
AMY2B	-0.0782988	0.0300074	0.024042
ANG	0.0624059	0.0288775	0.0668474
ANGPT1	0.0806564	0.0300201	0.019934
ANGPT2	0.112137	0.0297771	0.00101484
ANGPTL1	0.0165602	0.0299403	0.702817
ANGPTL2	0.0722839	0.0303496	0.0409852
ANGPTL3	0.0651402	0.0302425	0.0679043
ANGPTL4	0.0873657	0.0305735	0.0128778
ANGPTL7	0.0167531	0.0293014	0.692887
ANK2	0.0157994	0.0311427	0.728285
ANKMY2	0.110037	0.0314366	0.0022454
ANKRA2	-0.0555504	0.0331374	0.172085
ANKRD54	0.055849	0.0271201	0.0827682
ANP32C	-0.00739937	0.0328931	0.878521
ANPEP	-0.00835431	0.0292164	0.851263
ANXA1	0.0190585	0.032612	0.685323
ANXA10	0.107739	0.0271857	0.000536663
ANXA11	0.0686499	0.0306138	0.0560593
ANXA2	0.0541056	0.0321761	0.170766
ANXA3	0.106359	0.029334	0.00159785
ANXA4	0.0855903	0.0287859	0.00959934
ANXA5	0.0329129	0.0302061	0.413332
AOC1	-0.0330751	0.030886	0.422577
AOC3	-0.0037679	0.0303784	0.933547
AP1G2	0.141278	0.0307135	5.69486e-05
AP2B1	0.0817322	0.029778	0.0171537
AP3B1	0.146835	0.0311083	3.44447e-05
AP3S2	0.109563	0.0295911	0.00123531
APBB1IP	0.10745	0.0281409	0.000859302
APCS	0.120915	0.0373809	0.00473377
APEX1	0.0977217	0.0292591	0.00354041
APLP1	-0.0750725	0.0306644	0.035207
APOA1	-0.111486	0.0360591	0.00708631
APOA2	0.00837065	0.0314071	0.860812
APOA4	-0.0516679	0.0334328	0.214218
APOB	-0.0161827	0.0309523	0.719706
APOBR	0.0187875	0.032479	0.689951
APOC1	-0.0273306	0.0338481	0.563646
APOD	0.0177972	0.033546	0.715724
APOE	0.0376706	0.0308288	0.347523
APOF	-0.0262621	0.029618	0.522305
APOH	-0.0295345	0.0290218	0.452043
APOL1	0.0399749	0.0314721	0.325516
APOM	-0.0315061	0.0294904	0.42341
APP	0.108153	0.0290287	0.00115001
APPL2	0.0879189	0.0323706	0.0184993
APRT	0.0860874	0.0303649	0.0136502
ARAF	0.0511142	0.0300323	0.164623
AREG	0.144963	0.0290219	1.13165e-05
ARF6	0.107631	0.0323089	0.00363028
ARFIP1	0.0582573	0.0312019	0.120516
ARG1	-0.0173155	0.0292141	0.680738
ARG2	-0.00808015	0.0320369	0.868009
ARHGAP1	0.0705626	0.0303123	0.0464316
ARHGAP25	0.0741841	0.0288642	0.0263922
ARHGAP30	-0.0271541	0.0343069	0.572121
ARHGAP45	0.0878612	0.0318856	0.0167118
ARHGAP5	0.085059	0.0288572	0.0102645
ARHGEF1	0.112829	0.0321638	0.00219981
ARHGEF10	0.0824156	0.0311102	0.0217861
ARHGEF12	0.107285	0.0295038	0.00154585
ARHGEF5	0.0747698	0.0307698	0.0368114
ARID3A	0.00914725	0.0320381	0.851263
ARID4B	0.0086707	0.028503	0.842867
ARL13B	0.0600692	0.0311742	0.10729
ARL2BP	0.0892747	0.0312888	0.0130004
ARMCX2	0.034639	0.0305674	0.390987
ARNT	-0.0311974	0.0312763	0.462686
ARNTL	-0.0267399	0.033413	0.567121
ARSA	0.0527498	0.0278419	0.114755
ARSB	0.115712	0.0285133	0.000400661
ART3	-0.0278049	0.0282476	0.469522
ART5	0.000220481	0.032388	0.995931
ARTN	-0.00818735	0.0292837	0.854325
ASAH1	0.094209	0.0289695	0.00453255
ASAH2	0.0271327	0.0301051	0.514638
ASGR1	0.191081	0.030179	1.41851e-08
ASGR2	0.0953266	0.0304206	0.00631837
ASPN	0.0677125	0.0295295	0.0501606
ASPSCR1	0.0794096	0.0316305	0.0304249
ASRGL1	0.118994	0.0319229	0.00114642
ASS1	-0.0577233	0.0327958	0.148796
ATF2	0.018196	0.0282329	0.649457
ATF4	0.0220542	0.0318128	0.623632
ATG16L1	0.129313	0.0317762	0.000386841
ATG4A	0.0930325	0.0285967	0.00451868
ATOX1	0.14304	0.0307522	4.58959e-05
ATP1B1	0.0289825	0.0311892	0.50008
ATP1B2	-0.00633187	0.0318371	0.891779
ATP1B3	0.00658971	0.0325705	0.889829
ATP1B4	-0.064661	0.0340258	0.113492
ATP2B4	-0.0544054	0.0357483	0.223504
ATP5F1D	0.0266174	0.0306393	0.532512
ATP5IF1	0.129063	0.0297444	0.000154907
ATP5PO	-0.00969738	0.0305935	0.835276
ATP6AP2	0.0554785	0.0278613	0.0942964
ATP6V1D	0.0271147	0.0271732	0.462686
ATP6V1F	0.0955745	0.0286117	0.00353887
ATP6V1G1	0.105937	0.0314451	0.0032734
ATP6V1G2	0.00734007	0.0320003	0.87748
ATRAID	0.0786629	0.0240487	0.00430319
ATRN	0.0625401	0.0330836	0.115716
ATXN10	0.0803918	0.0299879	0.0201578
ATXN2	0.0363758	0.0308495	0.368354
ATXN2L	0.080323	0.0296616	0.0188987
ATXN3	0.0936578	0.0307612	0.00796448
AXIN1	0.114008	0.0294157	0.000711375
AXL	-0.0254906	0.0293229	0.532396
AZI2	0.0931093	0.0303955	0.00760053
AZU1	0.0416094	0.0290571	0.258261
B2M	0.112429	0.0228455	1.49604e-05
B3GAT3	-0.0175812	0.0333714	0.717628
B3GNT7	0.0398901	0.0342496	0.375203
B4GALT1	0.104699	0.0282281	0.00120655
B4GAT1	-0.0160037	0.0309083	0.722519
BABAM1	0.00141735	0.0319984	0.976023
BACH1	0.117848	0.0285398	0.000318513
BAG3	0.0401319	0.030703	0.309592
BAG4	0.116161	0.0301953	0.000780236
BAG6	0.118828	0.0293173	0.00040575
BAIAP2	0.124307	0.028177	0.000119408
BAMBI	0.101376	0.0280348	0.00165271
BANK1	0.107583	0.0301949	0.00189715
BAP18	0.0755158	0.0297417	0.0283978
BATF	0.0243653	0.0308537	0.573174
BAX	0.095481	0.0297831	0.00515848
BCAM	0.0238773	0.0290584	0.556518
BCAN	-0.078423	0.0299457	0.0234832
BCAT1	0.0827736	0.0287842	0.0123404
BCAT2	-0.00831168	0.0332226	0.868195
BCHE	0.00829489	0.0343749	0.872915
BCL2	0.0537049	0.0289046	0.122279
BCL2L1	0.0855498	0.0317971	0.0197323
BCL2L11	0.110553	0.0314831	0.00218156
BCL2L15	0.0535107	0.0308847	0.156033
BCL7A	0.00302786	0.0319631	0.948876
BCL7B	0.00651816	0.0322654	0.889829
BCR	0.120403	0.029399	0.000355914
BDNF	0.0675099	0.0320355	0.0752464
BECN1	0.117816	0.0309913	0.000907667
BEX3	-0.0415274	0.0336716	0.342306
BGLAP	0.116404	0.0316026	0.00131144
BGN	-0.0976317	0.030434	0.00512763
BHLHE40	-0.0155941	0.0324042	0.744173
BHMT2	-0.0345354	0.0328746	0.433033
BID	0.122936	0.0282822	0.000150136
BIN2	0.101182	0.0288607	0.00221357
BIRC2	0.093339	0.0293407	0.005496
BLMH	0.0724708	0.0284743	0.0279842
BLNK	0.0830274	0.0280325	0.00988849
BLOC1S2	0.015821	0.0318913	0.735891
BLOC1S3	0.113824	0.0297213	0.000824182
BLVRB	0.0106388	0.0285453	0.804626
BMP10	-0.0179715	0.0332696	0.710632
BMP4	-0.0229633	0.0295945	0.579293
BMP6	0.0973332	0.0303959	0.00519099
BMPER	0.0624527	0.0311474	0.092279
BNIP2	0.0148581	0.0312383	0.746139
BNIP3L	0.125192	0.0300102	0.00027797
BOC	-0.00498788	0.0298554	0.909314
BOLA1	0.101491	0.0290266	0.00226652
BOLA2_BOLA2B	0.106032	0.0324904	0.00438307
BPIFA2	-0.0896804	0.0336648	0.0210205
BPIFB1	-0.0181912	0.0297591	0.669046
BPIFB2	0.0744073	0.0313465	0.0415777
BRAP	0.0689427	0.0323489	0.0711824
BRD1	-0.057828	0.0338154	0.162483
BRD2	0.030794	0.0313503	0.470762
BRD3	0.0694149	0.0284918	0.0362029
BRDT	0.0529886	0.0320358	0.17914
BRK1	0.135586	0.0288755	3.77293e-05
BRME1	0.0608893	0.0300736	0.0881852
BRSK2	0.045346	0.0299384	0.226213
BSG	0.147608	0.0296493	1.19827e-05
BSND	-0.0453308	0.0341902	0.301307
BST1	-0.00602657	0.0290972	0.887552
BST2	0.157684	0.0245969	9.62098e-09
BTC	0.0843989	0.0279351	0.00847711
BTD	0.00923587	0.0322031	0.851263
BTLA	0.011823	0.0321226	0.806035
BTN1A1	0.0159056	0.0318583	0.734134
BTN2A1	0.129775	0.0275858	3.66586e-05
BTN3A2	0.136284	0.0276548	1.4643e-05
BTNL10	-0.0174812	0.0325195	0.712224
C19orf12	0.00239982	0.0283931	0.953519
C1GALT1C1	-0.00365339	0.0328174	0.940311
C1QA	0.0197812	0.0290302	0.63014
C1QBP	0.0360159	0.0267873	0.29441
C1QL2	-0.0105439	0.0316413	0.82568
C1QTNF1	0.0227953	0.0290092	0.573954
C1QTNF5	0.0195808	0.0326203	0.675746
C1QTNF6	0.00486589	0.0310382	0.913945
C1QTNF9	-0.0536964	0.0309892	0.156033
C1R	0.0120588	0.0323884	0.804626
C1RL	0.0858488	0.0334971	0.0268291
C1S	0.0171747	0.0324802	0.716306
C2	0.0525006	0.0322605	0.187371
C2CD2L	0.026027	0.0295042	0.52497
C2orf69	0.0227542	0.0308219	0.598597
C3	0.0525773	0.0328157	0.195013
C4BPB	0.0517577	0.029434	0.149037
C5	0.0430128	0.0317846	0.290768
C7	0.0330721	0.0326934	0.455588
C7orf50	0.00554753	0.0321402	0.905723
C8B	-0.00401455	0.0320627	0.932912
C9	0.0488631	0.030654	0.197474
C9orf40	0.0088631	0.0312047	0.851451
CA1	-0.00699985	0.0293206	0.873605
CA11	-0.0296036	0.0312524	0.491721
CA12	0.0507024	0.0287475	0.147823
CA13	0.0586855	0.0300178	0.101335
CA14	-0.0623244	0.0303229	0.0832493
CA2	0.0474908	0.0285018	0.175096
CA3	0.0369669	0.0292821	0.328862
CA4	0.0475384	0.0282551	0.170652
CA5A	0.00864758	0.0299012	0.850267
CA6	-0.161515	0.029812	1.63308e-06
CA7	-0.056813	0.0333794	0.164623
CA8	-0.0218279	0.0332527	0.642571
CA9	0.034888	0.0279777	0.336319
CABP2	0.0107097	0.0323083	0.826207
CACNA1C	-0.0677873	0.0349856	0.105097
CACNA1H	-0.0664214	0.03581	0.122911
CACNB1	0.0127485	0.031393	0.788534
CACNB3	0.0875878	0.0315122	0.0156791
CACYBP	0.0823255	0.0324272	0.0283978
CADPS	-0.0315937	0.0340003	0.50008
CALB1	0.0905235	0.0301127	0.00883834
CALB2	0.0350731	0.0288555	0.350048
CALCA	0.0825	0.0276014	0.00923466
CALCB	0.0563067	0.0288453	0.101905
CALCOCO1	0.096668	0.0290875	0.00369106
CALCOCO2	0.130552	0.0313048	0.000278086
CALY	-0.0413725	0.0342561	0.353539
CAMKK1	0.10926	0.0280341	0.000670882
CAMLG	0.0303868	0.0308134	0.468457
CAMSAP1	0.111615	0.0311722	0.00181861
CANT1	0.116997	0.0297706	0.000601286
CAPG	0.0948973	0.0298151	0.00547181
CAPN3	-0.0201421	0.0322787	0.66193
CAPS	0.00631995	0.0301628	0.886565
CARHSP1	0.0484587	0.0287577	0.169886
CASC3	0.0878035	0.0303119	0.0117153
CASP1	0.0721694	0.0278051	0.0248918
CASP10	0.0901207	0.0299344	0.00874976
CASP2	0.129825	0.028034	4.97047e-05
CASP3	0.089195	0.0295717	0.0085989
CASP4	0.0150975	0.0309596	0.740567
CASP7	0.0752234	0.0317925	0.0422764
CASP8	0.101224	0.0283535	0.00186932
CASP9	0.0637201	0.0305759	0.079169
CASQ2	-0.0395634	0.0352583	0.396734
CAT	0.0193352	0.0312628	0.665041
CBLIF	-0.018506	0.0275114	0.632781
CBLN1	-0.0302266	0.0344532	0.527349
CBLN4	-0.0780819	0.0286644	0.0181096
CBS	-0.0158107	0.0320741	0.737332
CBX2	-0.00241718	0.0315346	0.95724
CC2D1A	0.136102	0.0285647	2.9252e-05
CCAR2	-0.0173297	0.0334501	0.722519
CCDC134	0.0482983	0.0305301	0.20158
CCDC28A	0.0191894	0.0317259	0.673647
CCDC50	0.0164574	0.0310588	0.715974
CCDC80	0.0660614	0.0318443	0.0804389
CCER2	0.0837813	0.0299208	0.0148879
CCL11	0.108792	0.0319488	0.00297313
CCL13	0.0944814	0.0294911	0.00517681
CCL14	0.0984147	0.0278713	0.00207886
CCL15	0.119359	0.0278176	0.000183943
CCL16	0.18454	0.0326571	5.44134e-07
CCL17	0.151524	0.0292495	4.79442e-06
CCL18	0.116133	0.0283392	0.000354154
CCL19	0.0744708	0.0263019	0.0137673
CCL2	0.0395568	0.0290744	0.287714
CCL20	0.0660101	0.0270392	0.0357691
CCL21	0.1032	0.0244718	0.000236009
CCL22	0.136749	0.0291045	3.73612e-05
CCL23	0.130117	0.0285777	6.7777e-05
CCL24	0.00311991	0.0292172	0.942156
CCL25	0.150733	0.0309466	1.8678e-05
CCL26	0.0390708	0.0277952	0.2698
CCL27	0.12641	0.0315018	0.000461578
CCL28	0.0820214	0.0290765	0.0141028
CCL3	0.129149	0.0222553	2.44037e-07
CCL4	0.0671101	0.0258895	0.025092
CCL5	0.113884	0.029324	0.000699514
CCL7	0.158373	0.0264116	8.80343e-08
CCL8	0.0893832	0.03043	0.0104874
CCN1	0.1366	0.0324414	0.000239292
CCN2	0.106795	0.0297699	0.00178179
CCN3	0.184628	0.028369	5.42581e-09
CCN4	0.107609	0.028022	0.0007936
CCN5	0.102814	0.0308943	0.00365497
CCND2	-0.0707795	0.0295761	0.0401224
CCNE1	-0.0308595	0.0365081	0.543818
CCS	0.02687	0.0290795	0.502689
CCT5	0.109555	0.0266213	0.000335363
CD101	0.0770088	0.0315552	0.0358214
CD109	-0.0464031	0.029088	0.197184
CD14	0.0832707	0.0284992	0.0109241
CD160	0.107828	0.0278137	0.000711375
CD163	0.0748657	0.0301218	0.0322556
CD164	0.0360762	0.0219558	0.182653
CD164L2	-0.00553335	0.0313775	0.903934
CD177	-0.0158246	0.0284288	0.701052
CD1C	-0.0221512	0.0289198	0.585135
CD2	0.00732158	0.0301698	0.872725
CD200	0.00159634	0.0295177	0.970147
CD200R1	-0.0347558	0.0293562	0.365862
CD207	0.10639	0.0294602	0.00167397
CD209	-0.0196228	0.02907	0.631626
CD22	0.0866869	0.0284588	0.00795481
CD226	0.0233139	0.0314973	0.597862
CD244	0.0199065	0.029153	0.629816
CD248	-0.0557343	0.0332295	0.171873
CD27	0.16784	0.0272661	3.90383e-08
CD274	0.169869	0.0266336	1.14005e-08
CD276	-0.0117488	0.0284206	0.784844
CD28	0.053688	0.0282703	0.113742
CD2AP	0.109992	0.0282628	0.000682865
CD300A	0.0716267	0.0322809	0.0588969
CD300C	0.117329	0.0291272	0.000438338
CD300E	0.18072	0.0295299	4.71925e-08
CD300LF	0.0687204	0.0299414	0.0499597
CD300LG	0.00788231	0.0289212	0.85813
CD302	0.194521	0.0288254	1.36699e-09
CD33	0.0406138	0.0292657	0.276737
CD34	-0.0649079	0.0295926	0.0620585
CD36	0.074413	0.031747	0.0447272
CD38	0.112981	0.0289576	0.000663482
CD3D	-0.0384963	0.0344395	0.398688
CD3E	-0.0885408	0.0353051	0.0305267
CD3G	-0.0200956	0.0336557	0.678024
CD4	0.103459	0.0254663	0.000396285
CD40	0.167752	0.0277879	6.95899e-08
CD40LG	0.0989066	0.0294698	0.00339177
CD46	0.0787918	0.0281649	0.0149689
CD48	0.0384645	0.0288283	0.298592
CD5	0.0979496	0.0278035	0.00212377
CD55	0.00883415	0.0286493	0.84064
CD58	-0.0252382	0.0292119	0.534672
CD59	0.149908	0.0268859	7.83288e-07
CD5L	2.35718e-05	0.0311098	0.999395
CD6	0.0129925	0.029538	0.768951
CD63	0.0824189	0.0303834	0.0186533
CD69	0.0921084	0.0299014	0.00727115
CD7	0.0766109	0.0305431	0.0305173
CD70	0.0555965	0.0294695	0.116482
CD72	0.140461	0.0322865	0.000148173
CD74	0.196013	0.0300069	4.73426e-09
CD79B	0.135556	0.0273134	1.26828e-05
CD80	0.167406	0.0306923	1.36853e-06
CD82	-0.0609703	0.0346639	0.148983
CD83	0.163443	0.0283965	3.15163e-07
CD84	0.053833	0.0291748	0.125181
CD86	0.0413652	0.0322729	0.320855
CD8A	-0.0307061	0.0285489	0.420094
CD93	0.0226452	0.0288742	0.57462
CD99	0.0707296	0.0292711	0.0380897
CD99L2	0.182303	0.0300735	6.14412e-08
CDA	0.0109884	0.0327239	0.824783
CDAN1	-0.0306949	0.0330653	0.500261
CDC123	-0.00430236	0.0325756	0.929075
CDC25A	-0.0122861	0.0333183	0.806015
CDC26	0.102096	0.0315387	0.00469869
CDC27	0.127342	0.0277745	6.03615e-05
CDC37	0.106437	0.0288405	0.00128255
CDC42BPB	0.129309	0.0308191	0.000253204
CDCP1	0.158506	0.0311032	7.18669e-06
CDH1	0.0435371	0.0287333	0.226098
CDH15	-0.0178676	0.0270983	0.640951
CDH17	-0.0549177	0.0294774	0.121355
CDH2	0.072082	0.0325458	0.0594684
CDH22	0.0122843	0.0314298	0.795178
CDH23	-0.0975124	0.0336849	0.0117587
CDH3	0.0266036	0.0288612	0.50361
CDH4	-0.0393624	0.0323139	0.349408
CDH5	0.0115003	0.0288759	0.791955
CDH6	-0.0207096	0.0291036	0.613589
CDHR1	-0.0630674	0.0309799	0.086664
CDHR2	0.0310909	0.0341261	0.510068
CDHR5	0.0136719	0.0311432	0.769368
CDK1	0.0185771	0.0322962	0.691878
CDK5RAP3	0.0866403	0.0303555	0.0129752
CDKL5	-0.0404003	0.0331908	0.349577
CDKN1A	0.122626	0.0295993	0.000302909
CDKN2D	0.0828366	0.0304287	0.0181848
CDNF	0.0886163	0.0272884	0.00459051
CDON	-0.0475419	0.0293122	0.189132
CDSN	0.0563295	0.0285272	0.0973294
CEACAM1	0.0583791	0.0284874	0.0842383
CEACAM16	-0.0306465	0.0331569	0.502689
CEACAM18	-0.00740979	0.0316099	0.875786
CEACAM19	0.063845	0.031484	0.0877623
CEACAM20	-0.027754	0.0325146	0.539696
CEACAM21	0.0583974	0.0281159	0.0802384
CEACAM3	0.0675971	0.0276855	0.0357691
CEACAM5	0.0945827	0.0297777	0.00556865
CEACAM6	0.15321	0.0306301	1.10602e-05
CEACAM8	0.100257	0.0287547	0.00232494
CEBPA	-0.0253491	0.035837	0.615888
CEBPB	0.0225988	0.0295351	0.585135
CELA2A	-0.121886	0.0293188	0.000291446
CELA3A	-0.0905976	0.027652	0.00425377
CELSR2	0.0205781	0.0314099	0.643328
CEMIP2	-0.0186881	0.032544	0.691878
CEND1	-0.0865223	0.036364	0.0411131
CENPF	0.0273693	0.0307217	0.52066
CENPJ	0.0101958	0.0315853	0.831946
CEP112	0.0240082	0.0320438	0.593716
CEP152	0.0218263	0.0307195	0.61418
CEP164	-0.037155	0.0303996	0.347523
CEP170	0.105021	0.0305961	0.00272731
CEP20	0.125844	0.0287085	0.000131571
CEP290	0.0536824	0.0284693	0.116655
CEP350	-0.0104817	0.0318185	0.82763
CEP43	0.114545	0.0292593	0.00063416
CEP85	0.138089	0.0277043	1.17216e-05
CERT	0.084622	0.0294039	0.0122954
CES1	6.64397e-05	0.0289604	0.998805
CES2	0.016351	0.0297424	0.705016
CES3	0.0170022	0.028327	0.675746
CETN2	0.115297	0.0287993	0.000472685
CETN3	0.105147	0.0314207	0.00349321
CFB	0.0626368	0.0359218	0.153051
CFC1	-0.00945128	0.0308241	0.841333
CFD	0.0921328	0.0305045	0.00849395
CFH	0.118805	0.038874	0.00773693
CFHR2	0.0739051	0.0327972	0.0548265
CFHR4	0.00895936	0.0312745	0.851263
CFHR5	0.0634582	0.0329538	0.107518
CFI	0.112381	0.0368243	0.00783099
CFP	0.0320164	0.0334379	0.48643
CGA	0.0352103	0.0395886	0.521266
CGB3_CGB5_CGB8	0.0138602	0.0373517	0.804741
CGN	-0.0230119	0.032823	0.619259
CGREF1	0.0376021	0.0290607	0.315682
CHAC2	0.0658949	0.0277306	0.0413946
CHAD	-0.017545	0.0328946	0.714246
CHCHD10	0.222142	0.0289127	3.77935e-12
CHCHD6	0.0844511	0.0277505	0.00796448
CHEK2	0.00654271	0.0301086	0.88162
CHGA	0.116341	0.0263517	0.000118615
CHGB	0.0394287	0.0290484	0.289108
CHI3L1	0.155269	0.0275738	5.88306e-07
CHIT1	0.038645	0.0301529	0.320855
CHL1	-0.0526455	0.030417	0.156443
CHM	0.0815841	0.0308335	0.021925
CHMP1A	0.0707275	0.0297034	0.0410164
CHMP6	0.105411	0.03163	0.00361817
CHP1	-0.0255931	0.0334371	0.585135
CHRDL1	0.163002	0.0321653	8.17544e-06
CHRDL2	-0.038144	0.0329798	0.379868
CHRM1	-0.00806762	0.0324957	0.869039
CIAPIN1	0.113823	0.0293279	0.000705239
CILP	0.0617782	0.0335434	0.125901
CINP	-0.0618385	0.0344739	0.138721
CIRBP	0.109442	0.0323656	0.00315049
CIT	0.0678496	0.0304406	0.057699
CKAP4	0.15927	0.0261133	5.19342e-08
CKB	0.0779728	0.033956	0.0498901
CKMT1A_CKMT1B	0.100421	0.0312825	0.00510256
CLASP1	-0.00428696	0.0322559	0.929075
CLC	0.0537507	0.0291748	0.125808
CLEC10A	0.0474156	0.0294418	0.19252
CLEC11A	0.0859825	0.0291279	0.0101669
CLEC12A	0.0354636	0.0313914	0.392049
CLEC14A	0.0740714	0.0287158	0.025756
CLEC1A	0.0867095	0.028219	0.0074339
CLEC1B	0.127196	0.0290341	0.000131571
CLEC2L	-0.0480393	0.0352108	0.286101
CLEC3B	-0.103262	0.0335931	0.00742265
CLEC4A	-0.0671384	0.0279979	0.0396607
CLEC4C	0.0543073	0.0289715	0.119073
CLEC4D	0.162871	0.0292081	7.83288e-07
CLEC4G	0.0899418	0.0299026	0.00879983
CLEC4M	-0.00544396	0.03129	0.90491
CLEC5A	0.0684314	0.0286218	0.0402491
CLEC6A	0.11563	0.0293901	0.000591946
CLEC7A	0.116463	0.0329402	0.00204687
CLGN	0.078019	0.0305867	0.0276098
CLIC5	0.0295802	0.0303261	0.474715
CLINT1	0.0068003	0.0325179	0.886565
CLIP2	0.12892	0.0297685	0.000158531
CLMP	0.134165	0.0323186	0.000296359
CLNS1A	-0.00822436	0.03241	0.867579
CLPP	0.0948872	0.0291504	0.00449571
CLPS	-0.00644095	0.0281341	0.87748
CLSPN	0.00797443	0.0294849	0.85847
CLSTN1	-0.0363261	0.0307317	0.366827
CLSTN2	0.0298825	0.0285112	0.43424
CLSTN3	0.0764987	0.032084	0.0407941
CLTA	0.0881238	0.0271704	0.00462206
CLU	0.00898992	0.032291	0.854679
CLUL1	-0.0788491	0.0300646	0.0233322
CMC1	0.109568	0.0310361	0.00208082
CMIP	0.110568	0.0310039	0.00188217
CNDP1	-0.0888695	0.0266806	0.00363078
CNGB3	-0.0198105	0.0333266	0.679639
CNP	0.0992249	0.0317849	0.00649531
CNPY2	0.0733897	0.0259752	0.0139572
CNPY4	0.105987	0.0295074	0.00176719
CNST	0.104743	0.0294262	0.0019187
CNTF	-0.0111137	0.032298	0.819666
CNTN1	-0.102233	0.0289021	0.0020379
CNTN2	-0.0783444	0.0307395	0.0277516
CNTN3	-0.0517548	0.03095	0.173259
CNTN4	-0.0647813	0.0297738	0.0646502
CNTN5	-0.105652	0.0304	0.00241282
CNTNAP2	0.0461303	0.0286197	0.192347
CNTNAP4	-0.0292677	0.0338577	0.534573
COCH	0.117852	0.0314059	0.00106372
COL15A1	0.0763426	0.0318011	0.0394076
COL18A1	0.224239	0.0308047	5.44673e-11
COL1A1	-0.00448084	0.0296391	0.917858
COL24A1	0.0250059	0.0318012	0.573954
COL28A1	-0.0910605	0.0322416	0.0139859
COL2A1	0.0275297	0.0315705	0.530857
COL3A1	-0.042311	0.0317126	0.298592
COL4A1	0.0288689	0.0300098	0.483654
COL4A4	-0.0831864	0.0293904	0.0137822
COL5A1	0.0027281	0.0308305	0.951341
COL6A3	0.183535	0.0288574	1.22785e-08
COL9A1	0.00350069	0.0286502	0.934403
COL9A2	0.029049	0.0283616	0.447936
COLEC12	0.176207	0.0311849	5.44134e-07
COMMD1	0.135637	0.0316116	0.000183943
COMMD9	0.0523952	0.0302781	0.156443
COMP	-0.102171	0.0311882	0.00425377
COMT	0.0977316	0.0301431	0.0046341
COPB2	0.0408421	0.0311481	0.307672
COPE	0.00609766	0.029694	0.888358
COQ7	0.0802983	0.0304313	0.0223402
CORO1A	0.10844	0.0278251	0.000670882
CORO6	0.0521571	0.0300472	0.155153
COX5B	0.109752	0.0282282	0.000690163
COX6B1	0.0783027	0.0301576	0.0248488
CPA1	-0.0356484	0.0276513	0.317784
CPA2	-0.0464739	0.0283533	0.183832
CPA4	-0.00507822	0.0323584	0.913945
CPB1	-0.057328	0.0283109	0.0881852
CPB2	0.0668646	0.0327611	0.0858204
CPE	-0.025328	0.0285468	0.522138
CPLX2	-0.00050468	0.0322283	0.991918
CPM	0.0766517	0.0321525	0.0407964
CPOX	0.0295017	0.0312501	0.493568
CPPED1	0.0318143	0.0290043	0.4096
CPQ	-0.0275723	0.0313627	0.526479
CPTP	0.0116707	0.031916	0.8071
CPVL	0.0394422	0.0292506	0.292666
CPXM1	0.0986486	0.028492	0.00249652
CPXM2	0.0847917	0.0315946	0.0200757
CR1	0.0116955	0.0326743	0.810816
CR2	0.00884658	0.0287488	0.840857
CRACR2A	0.145341	0.0279501	4.34645e-06
CRADD	0.101137	0.0298825	0.00312979
CREB3	0.0176634	0.0317756	0.701351
CREBZF	-0.0432294	0.0338276	0.32219
CREG1	0.0759957	0.0295824	0.0264335
CRELD1	0.166643	0.032825	7.8498e-06
CRELD2	0.106926	0.0286783	0.00114642
CRH	0.0443824	0.029922	0.237704
CRHBP	0.102308	0.0312543	0.00428442
CRHR1	-0.00889726	0.029644	0.845339
CRIM1	0.102961	0.0285552	0.00170422
CRIP2	0.115891	0.0295284	0.00061302
CRISP2	-0.0438364	0.0281773	0.210645
CRISP3	-0.0294336	0.0319215	0.50361
CRKL	0.118654	0.0299592	0.000541098
CRLF1	0.0420579	0.0314454	0.297498
CRNN	0.042105	0.029032	0.250941
CRTAC1	-0.0159547	0.0305771	0.719768
CRTAM	0.0654075	0.0294756	0.0588969
CRTAP	-0.000267587	0.0330178	0.995577
CRX	0.00356491	0.029663	0.935381
CRYBB1	0.129982	0.0313934	0.000305205
CRYBB2	0.0378869	0.0254363	0.235567
CRYGD	0.0570201	0.0312022	0.129891
CRYM	0.0222542	0.0312628	0.613589
CRYZL1	0.0907765	0.0321091	0.0138953
CSDE1	0.0595084	0.0316549	0.117861
CSF1	0.189091	0.0284721	2.59751e-09
CSF1R	0.0282209	0.0320943	0.526479
CSF2	0.0322066	0.0325874	0.467354
CSF2RA	0.0118274	0.0294423	0.790065
CSF2RB	0.0578458	0.0321725	0.137804
CSF3	0.0565929	0.0302248	0.119402
CSF3R	0.0576516	0.0315714	0.130201
CSH1	0.0208951	0.0354945	0.683228
CSNK1D	0.0134703	0.0321091	0.78121
CSNK2A1	0.015171	0.0318104	0.745394
CSPG4	0.0141699	0.0342674	0.784844
CSPG5	0.0583388	0.0292907	0.0942552
CSRP3	0.0388575	0.0313054	0.338572
CST1	-0.0704693	0.0353603	0.0941899
CST3	0.177623	0.029724	9.70247e-08
CST5	0.0453845	0.0300319	0.227192
CST6	-0.00975439	0.0298514	0.829238
CST7	0.0591579	0.0271518	0.0642095
CSTB	0.200241	0.0296241	1.30646e-09
CTAG1A_CTAG1B	-0.000838265	0.0315628	0.986915
CTBS	0.0539629	0.0331086	0.186652
CTF1	0.108862	0.0288082	0.000977767
CTHRC1	0.0874308	0.0333726	0.0234615
CTLA4	-0.00158846	0.0315232	0.972454
CTNNA1	-0.0466997	0.0351673	0.301129
CTRB1	-0.0389328	0.0277918	0.271664
CTRC	-0.108421	0.028375	0.000852007
CTRL	-0.0581162	0.0306978	0.115056
CTSB	0.00324939	0.0305258	0.942156
CTSC	0.0405299	0.0297933	0.287714
CTSD	0.0671172	0.0289695	0.0476257
CTSE	-0.0426633	0.0321578	0.301307
CTSF	0.0342435	0.0301829	0.390398
CTSH	-0.00580351	0.0294435	0.892603
CTSL	0.168914	0.0288809	1.93153e-07
CTSO	0.0300334	0.0298491	0.457565
CTSS	0.144253	0.0338877	0.000208299
CTSV	-0.103016	0.0315335	0.00435992
CTSZ	0.0926575	0.0295151	0.00622604
CUZD1	-0.0309094	0.0320045	0.481147
CWC15	0.0760311	0.0295069	0.025915
CX3CL1	0.0549833	0.0284472	0.106189
CXADR	0.0725405	0.0280499	0.0253495
CXCL1	0.0601844	0.0283871	0.0730647
CXCL10	0.14266	0.0278977	6.64407e-06
CXCL11	0.120416	0.0275	0.000132153
CXCL12	0.099604	0.0285868	0.00234171
CXCL13	0.137765	0.0243165	5.16299e-07
CXCL14	-0.0176381	0.0316855	0.701052
CXCL16	0.125032	0.0299578	0.000276463
CXCL17	0.174594	0.0323425	1.75593e-06
CXCL3	0.08697	0.0296333	0.0105331
CXCL5	0.0972646	0.0292512	0.00367439
CXCL6	0.0716414	0.0287833	0.0320322
CXCL8	0.0900478	0.0269462	0.00352653
CXCL9	0.165991	0.0282496	1.70759e-07
CYB5A	0.0494894	0.0302525	0.184774
CYB5R2	0.10729	0.0306384	0.00224006
CYP24A1	-0.0242153	0.0333888	0.606214
CYTH3	-0.0552023	0.0343708	0.193893
CYTL1	0.0163507	0.0307548	0.715091
DAAM1	0.095503	0.0315093	0.00823816
DAB2	0.115757	0.0297407	0.000682865
DAG1	0.10764	0.0297393	0.00163447
DAND5	0.00900144	0.0319713	0.852997
DAPK2	0.0773057	0.0297259	0.0245711
DAPP1	0.0675752	0.0305508	0.0598214
DARS1	0.0616723	0.029931	0.0826676
DBH	0.0394585	0.0329985	0.359998
DBI	0.123708	0.0297794	0.000293647
DBN1	0.0737317	0.0316018	0.0458898
DBNL	0.118449	0.0295335	0.000464474
DCBLD2	-0.0186312	0.0304852	0.669046
DCC	-0.0168715	0.0330853	0.726397
DCDC2C	0.0312441	0.0309055	0.455588
DCLRE1C	-0.0950233	0.0344137	0.0164867
DCN	-0.0032546	0.0300428	0.941431
DCTD	0.08241	0.0322922	0.0275828
DCTN1	0.116883	0.0288739	0.000413582
DCTN2	0.0689903	0.0290473	0.0414903
DCTN6	0.0865363	0.0263932	0.00422734
DCTPP1	0.0710144	0.0305394	0.0466704
DCUN1D1	-0.0463905	0.03438	0.292509
DCUN1D2	0.0280771	0.0311497	0.514638
DCXR	-0.00123027	0.0297373	0.978042
DDA1	0.0126204	0.031738	0.791955
DDAH1	0.138941	0.0278649	1.16857e-05
DDC	-0.0704542	0.0298407	0.0427889
DDHD2	0.100458	0.0318078	0.00588692
DDI2	-0.0013973	0.0312271	0.975996
DDR1	-0.00700072	0.0290562	0.872915
DDT	0.0669617	0.0303849	0.060754
DDX1	0.0470992	0.0303103	0.211287
DDX25	-0.0533081	0.0341886	0.209311
DDX39A	-0.0333992	0.0320928	0.438172
DDX4	-0.0240819	0.0332848	0.606793
DDX53	0.00608266	0.0318752	0.897156
DDX58	0.0996141	0.0267207	0.00114642
DECR1	0.112592	0.0293194	0.0007936
DEFA1_DEFA1B	0.0872458	0.0263385	0.00381767
DEFB103A_DEFB103B	0.0253929	0.0305603	0.551234
DEFB104A_DEFB104B	-0.0462541	0.034087	0.289156
DEFB116	-0.0471131	0.0340324	0.27784
DEFB118	-0.00174038	0.0320033	0.970147
DEFB4A_DEFB4B	0.118643	0.0292363	0.000400661
DENND2B	0.0290233	0.0309757	0.496817
DENR	0.0614104	0.0309367	0.0954234
DFFA	0.101297	0.0286282	0.00203595
DGCR6	0.0354005	0.0300285	0.368354
DGKA	0.0956993	0.0309926	0.00714414
DGKZ	0.0547729	0.0293183	0.120456
DHODH	0.00933456	0.0323022	0.850267
DHPS	0.0400108	0.0304046	0.305604
DHRS4L2	0.0798582	0.0290333	0.0168829
DIABLO	0.0917007	0.0295543	0.00687554
DIPK1C	0.0150367	0.0310934	0.743067
DIPK2B	0.0203402	0.0313788	0.647276
DKK1	0.087925	0.0295194	0.00947978
DKK3	0.0502288	0.0302904	0.177698
DKK4	0.0575776	0.0293983	0.100576
DKKL1	0.00254078	0.0295104	0.952571
DLG4	0.0882446	0.0307147	0.0124043
DLGAP5	0.0621978	0.0278963	0.05764
DLK1	0.0419745	0.0303115	0.277789
DLL1	0.154967	0.0285848	1.61617e-06
DLL4	-0.0100868	0.0339433	0.846885
DMD	0.119223	0.0275616	0.00016163
DMP1	0.0361694	0.033302	0.414798
DNAJA1	-0.0958784	0.0359048	0.0207379
DNAJA2	0.130838	0.029793	0.000128999
DNAJA4	0.0254247	0.0310913	0.558974
DNAJB1	0.131409	0.0295383	0.000103877
DNAJB14	0.102428	0.0307997	0.00367346
DNAJB2	0.0782842	0.0309818	0.0292335
DNAJB6	0.101733	0.0321936	0.00585899
DNAJB8	0.0555829	0.0273301	0.0868944
DNAJC21	0.10132	0.0300753	0.0032734
DNAJC6	0.13225	0.0313352	0.000235928
DNAJC9	0.102335	0.0317234	0.00486278
DNER	-0.0313339	0.0303883	0.443635
DNLZ	-0.0420951	0.0344398	0.347523
DNM1	0.0651365	0.0321416	0.0879141
DNM3	0.131102	0.0298959	0.000131234
DNMBP	0.149213	0.0281831	2.79175e-06
DNPEP	-0.0111033	0.032364	0.820213
DNPH1	0.0839001	0.028575	0.0105015
DOC2B	-0.00606537	0.0319305	0.897553
DOCK9	-0.0524351	0.0334762	0.207117
DOK1	0.0771608	0.0322648	0.0402491
DOK2	0.101087	0.0292991	0.00259098
DPEP1	-0.0576979	0.0284515	0.0877623
DPEP2	-0.00122599	0.0299745	0.978083
DPP10	0.0291735	0.0279567	0.436473
DPP4	-0.0656073	0.0305971	0.0692652
DPP6	-0.0822356	0.0302187	0.0182205
DPP7	0.088499	0.0290882	0.00797607
DPT	0.105914	0.0370413	0.0128185
DPY30	0.193909	0.0270365	1.07938e-10
DRAXIN	0.0937386	0.0292667	0.00518473
DRG2	0.0854603	0.0286064	0.00925988
DSC2	0.0967833	0.027511	0.00215433
DSCAM	-0.0302457	0.0319148	0.491627
DSG2	-0.0289748	0.0286275	0.455449
DSG3	-0.0509026	0.0289338	0.148958
DSG4	-0.0751219	0.0294168	0.0274968
DTD1	0.0662919	0.0319307	0.0803575
DTNB	0.18776	0.0307041	4.77901e-08
DTX2	-0.00837349	0.0330357	0.867579
DTX3	0.0999893	0.0304767	0.00420163
DTYMK	0.128455	0.0314551	0.000370055
DUOX2	-0.0141449	0.0295723	0.745218
DUSP13	0.00989983	0.0310183	0.834096
DUSP29	0.0191872	0.0306573	0.66126
DUSP3	0.0532506	0.0282616	0.116954
DUT	0.137471	0.0315023	0.000140429
DXO	0.116547	0.0307545	0.000946441
DYNC1H1	-0.00761525	0.0328071	0.876409
DYNLT1	0.125116	0.0293428	0.00020314
DYNLT3	0.0633387	0.0307585	0.0827682
EBAG9	0.0979773	0.0292604	0.00347771
EBI3_IL27	0.0645206	0.029607	0.0641839
ECE1	-0.006707	0.0293159	0.87748
ECHDC3	0.0216263	0.0308853	0.61969
ECHS1	0.127542	0.0317715	0.000460677
ECI2	0.0325266	0.030986	0.43336
ECM1	0.0272455	0.0321617	0.542651
ECSCR	0.025782	0.0313036	0.555818
EDA2R	0.235869	0.0311154	7.74311e-12
EDAR	0.00695281	0.0292647	0.874106
EDDM3B	-0.0451166	0.0328591	0.28255
EDEM2	-0.0350993	0.03388	0.440957
EDF1	0.060176	0.0301254	0.0934243
EDIL3	0.0342826	0.0315926	0.414798
EDN1	0.124295	0.0327963	0.000946441
EDNRB	-0.00725847	0.0328275	0.879918
EEF1D	0.150367	0.0307995	1.77328e-05
EFCAB14	0.134405	0.0283956	3.29432e-05
EFCAB2	0.0638074	0.030365	0.0761995
EFEMP1	0.0778077	0.0305037	0.0276098
EFHD1	0.0530953	0.0324329	0.184482
EFNA1	0.160162	0.0273309	1.8523e-07
EFNA4	0.170225	0.026661	1.1148e-08
EFNB2	0.0222444	0.031895	0.621104
EGF	0.0873013	0.029647	0.0103176
EGFL7	0.119285	0.0282934	0.000236009
EGFLAM	0.00182023	0.0315213	0.96853
EGFR	-0.105994	0.0284252	0.00114642
EGLN1	0.118624	0.0248868	2.9141e-05
EHBP1	0.126872	0.031091	0.000373977
EHD3	0.0849563	0.0324435	0.0234832
EIF1AX	0.0105596	0.031434	0.824783
EIF2AK2	0.122645	0.0310217	0.000551855
EIF2AK3	0.0790137	0.030532	0.0252914
EIF2S2	0.0734732	0.030581	0.0392624
EIF4B	0.104095	0.0300847	0.00250968
EIF4E	0.104053	0.0316942	0.00418087
EIF4EBP1	0.100938	0.0281946	0.001819
EIF4G1	0.148776	0.0301887	1.4643e-05
EIF4G3	0.0845119	0.0298034	0.0136405
EIF5	0.0457801	0.0307039	0.235008
EIF5A	-0.0948995	0.0312298	0.00804635
ELAC1	0.0724631	0.0320514	0.0538583
ELAVL4	0.0413785	0.0313981	0.304726
ELN	0.218236	0.0398999	1.26772e-06
ELOA	0.0940723	0.0263475	0.00186932
ELOB	0.10942	0.0264113	0.000302909
ENAH	0.0912994	0.0295221	0.00708631
ENDOU	-0.000428439	0.033536	0.993205
ENG	0.0433239	0.0288951	0.231527
ENO1	0.0786661	0.0297459	0.0219929
ENO2	0.0833822	0.0290212	0.0124043
ENO3	-0.0102021	0.0324433	0.836761
ENOPH1	-0.0025107	0.0338175	0.958525
ENOX2	0.057061	0.0302197	0.11613
ENPEP	-0.00603688	0.0327878	0.900144
ENPP2	0.0130227	0.0286176	0.759496
ENPP5	-0.0547193	0.0277903	0.0984773
ENPP6	-0.106822	0.0339942	0.00617738
ENPP7	0.0116786	0.029881	0.795178
ENSA	0.0284028	0.0303478	0.496866
ENTPD2	-0.000514532	0.0287331	0.990797
ENTPD5	0.0204564	0.029554	0.624225
ENTPD6	0.0644685	0.0310919	0.0805248
ENTR1	0.0733988	0.0307009	0.0402491
EP300	0.0194419	0.0313237	0.663982
EPB41L5	-0.0422383	0.0341387	0.340531
EPCAM	-0.0327048	0.0292154	0.397833
EPGN	0.0104264	0.0322433	0.831788
EPHA1	0.11239	0.0313483	0.00179327
EPHA10	0.0172039	0.0292734	0.683466
EPHA2	0.140561	0.0269237	4.03877e-06
EPHA4	-0.0487034	0.0316551	0.216621
EPHB4	0.110342	0.026464	0.000278086
EPHB6	0.0815737	0.0278171	0.0106025
EPHX2	0.0307257	0.0276094	0.401046
EPN1	-0.0253906	0.0330209	0.583507
EPO	0.0227286	0.0298512	0.58673
EPPK1	0.0487199	0.0315441	0.214354
EPS8L2	0.0544564	0.0293466	0.122771
ERBB2	0.0359278	0.0311563	0.38183
ERBB3	0.0437617	0.0289715	0.22728
ERBB4	-0.085922	0.0298879	0.0123607
ERBIN	0.112718	0.0297651	0.000950622
ERC2	-0.040178	0.0333634	0.355067
ERCC1	0.00264538	0.0317875	0.954243
EREG	0.106204	0.0280402	0.000950622
ERI1	0.0212814	0.0309803	0.627064
ERMAP	0.103547	0.0324529	0.00534653
ERN1	0.0592436	0.0306645	0.106321
ERP29	0.0906599	0.0321819	0.01425
ERP44	0.084517	0.0298764	0.0138334
ERVV-1	-0.0218943	0.0346531	0.657531
ESAM	0.148338	0.0277678	2.29571e-06
ESM1	0.0311672	0.0302023	0.443288
ESPL1	0.0385967	0.0299356	0.317784
ESR1	0.0302274	0.032351	0.497278
ESYT2	0.122218	0.030835	0.000536663
EVI2B	-0.0151809	0.033297	0.759376
EVI5	0.112673	0.0316673	0.00192623
EVPL	-0.078221	0.0342886	0.0514173
EXOSC10	-0.0115649	0.0327461	0.81415
EXTL1	-0.0153748	0.0334235	0.756857
EZR	0.0866164	0.0294722	0.010453
F10	0.0388809	0.0302978	0.320582
F11	-0.0884807	0.0353602	0.0309611
F11R	0.132508	0.0288867	5.9975e-05
F12	0.0625857	0.0320775	0.101991
F13B	0.0321642	0.0324604	0.46627
F2	-0.014662	0.0310704	0.748556
F2R	0.124249	0.0292317	0.000213525
F3	0.0255956	0.0305659	0.5476
F7	0.0550233	0.0304697	0.1356
F9	0.0462165	0.0327027	0.266876
FABP1	0.134481	0.0298058	7.99164e-05
FABP2	0.0570144	0.0286207	0.0942425
FABP3	0.144523	0.0317804	6.898e-05
FABP4	0.188618	0.0357334	3.02203e-06
FABP5	0.165035	0.0292523	5.65412e-07
FABP6	0.10453	0.0267148	0.000637907
FABP9	-0.0102777	0.0295932	0.817595
FADD	0.102347	0.0291251	0.002168
FAM13A	0.113648	0.0307225	0.0012495
FAM171A2	-0.0261571	0.0321256	0.560242
FAM171B	-0.00152947	0.0316893	0.973832
FAM172A	0.104146	0.0318335	0.00429977
FAM20A	0.11722	0.0338753	0.00250968
FAM3B	0.0260815	0.0293377	0.521312
FAM3C	0.099644	0.0293761	0.0030682
FAM3D	0.0635486	0.0316327	0.0914947
FAP	-0.0434036	0.0292496	0.237554
FARSA	0.0577817	0.0304423	0.113931
FAS	0.0874501	0.0266135	0.00414954
FASLG	-0.0393173	0.0287993	0.285965
FBLN2	0.0628368	0.0313724	0.092489
FBN2	0.0265296	0.0325972	0.560242
FBP1	0.0135236	0.0299213	0.761183
FCAMR	0.115253	0.0333443	0.00253547
FCAR	0.0719324	0.0293761	0.0351902
FCER1A	-0.0303459	0.0317709	0.487411
FCER2	0.122161	0.0282017	0.000158427
FCGR2A	0.035124	0.0303042	0.378524
FCGR2B	-0.000486896	0.0296442	0.991645
FCGR3B	0.0235062	0.0291808	0.564609
FCN1	0.0675142	0.0339423	0.0945801
FCN2	0.0831303	0.0310304	0.0202482
FCRL1	0.0424739	0.0288894	0.242728
FCRL2	0.0781493	0.0272335	0.0125009
FCRL3	0.0344695	0.028518	0.35316
FCRL5	0.0170549	0.029055	0.683767
FCRL6	0.0405453	0.0288804	0.270298
FCRLB	0.0311124	0.0287351	0.41597
FDX1	0.0435599	0.0316416	0.281315
FDX2	0.0326945	0.0315248	0.440415
FEN1	0.0640555	0.0267354	0.0398531
FES	0.0615387	0.0285818	0.0679492
FETUB	0.09662	0.0315306	0.00759148
FGA	0.112027	0.0343096	0.0043744
FGD3	0.0811403	0.0313782	0.0253495
FGF12	0.0568288	0.0273493	0.0801265
FGF16	0.0213535	0.0312898	0.629849
FGF19	0.0229641	0.0286912	0.567121
FGF2	0.0782328	0.0283399	0.0165054
FGF20	-0.0777748	0.0363201	0.0696083
FGF21	0.107711	0.0303175	0.00195136
FGF23	0.161053	0.0258343	2.60488e-08
FGF3	-6.29609e-05	0.0326807	0.998805
FGF5	0.0479318	0.0319021	0.230266
FGF6	-0.0406321	0.0347396	0.372736
FGF7	-0.0158249	0.0326447	0.742392
FGF9	-0.0229719	0.0317178	0.606465
FGFBP1	0.0144405	0.0300923	0.744865
FGFBP2	-0.0557157	0.0318708	0.152075
FGFBP3	0.0162696	0.033524	0.742229
FGFR2	0.103287	0.0297569	0.00243653
FGFR4	-0.0432478	0.0320708	0.292666
FGL1	0.114563	0.0318087	0.00172456
FGR	0.0631475	0.0271516	0.0466581
FH	-0.0493238	0.0343021	0.255687
FHIP2A	-0.0118	0.0331352	0.812042
FHIT	0.112008	0.0301478	0.00118649
FIS1	0.127907	0.0285125	8.83817e-05
FKBP14	0.0755671	0.0317534	0.0410963
FKBP1B	0.080327	0.0287856	0.0152142
FKBP4	0.133387	0.0300739	0.000109241
FKBP5	0.120304	0.0300354	0.000471689
FKBP7	0.0543965	0.0274941	0.0965444
FKBPL	0.12559	0.0312342	0.000450649
FLI1	0.137996	0.0286477	2.35346e-05
FLRT2	0.0277959	0.0290763	0.487056
FLT1	0.0114295	0.0303441	0.803143
FLT3	-0.0302513	0.0303655	0.463172
FLT3LG	0.0241442	0.0303869	0.570265
FLT4	0.0770966	0.0307072	0.0304249
FMNL1	0.0785421	0.0261747	0.00894734
FMR1	0.0760536	0.0296269	0.0265551
FN1	-0.00553711	0.0325376	0.907076
FNDC1	0.0223616	0.0328016	0.63014
FNTA	0.0777338	0.0294033	0.0220306
FOLH1	0.00281918	0.0342359	0.954297
FOLR1	0.100265	0.0285214	0.00216411
FOLR2	0.0739267	0.029429	0.0303518
FOLR3	-0.0391946	0.0301804	0.313556
FOS	0.0184052	0.0320636	0.691878
FOSB	0.0512091	0.0268967	0.112646
FOXJ3	0.0799273	0.0300235	0.0211111
FOXO1	0.108756	0.029221	0.00115904
FOXO3	0.108461	0.0286663	0.000961471
FRMD4B	0.0653669	0.0310758	0.0758591
FRMD7	-0.0651693	0.0317054	0.0832493
FRZB	0.0188569	0.0307308	0.668165
FSHB	-0.00910969	0.044274	0.888342
FST	0.116761	0.030127	0.000711375
FSTL1	0.107527	0.0303926	0.00203595
FSTL3	0.180316	0.0302937	1.08871e-07
FTCD	0.0132005	0.0323148	0.787744
FUCA1	0.0344191	0.0292057	0.368354
FUOM	0.0281989	0.0330448	0.539696
FURIN	0.132439	0.0337799	0.000622026
FUS	0.145023	0.0278249	4.16897e-06
FUT1	-0.024705	0.0327496	0.591505
FUT3_FUT5	0.00808866	0.0290166	0.854679
FUT8	0.0860004	0.0286935	0.00903979
FXN	0.121204	0.0286504	0.000227704
FXYD5	0.0954151	0.0281825	0.00312638
FYB1	0.113205	0.0294529	0.000787524
FZD10	-0.0419478	0.0340849	0.343464
FZD8	0.0442933	0.0299506	0.239437
GABARAP	0.0260552	0.0306811	0.541825
GABARAPL1	-0.0581731	0.0343427	0.167025
GABRA4	-0.0158488	0.0332341	0.745394
GAD1	-0.0450914	0.0325615	0.277789
GAD2	-0.037858	0.034376	0.407131
GADD45B	0.016693	0.0304302	0.705688
GADD45GIP1	0.118436	0.0302795	0.000638588
GAGE2A	-0.0332075	0.0335596	0.466776
GAL	-0.0956154	0.030593	0.00643138
GALNT10	0.0471344	0.0300884	0.207117
GALNT2	-0.038797	0.0281609	0.280946
GALNT3	0.0154294	0.0287484	0.712644
GALNT5	0.0510572	0.031312	0.186492
GALNT7	-0.0233671	0.0288366	0.562196
GAMT	0.0371149	0.0281097	0.303832
GAPDH	0.0721343	0.0353817	0.0861028
GART	-0.00323993	0.030991	0.943196
GAS2	-0.0269913	0.0332913	0.562119
GAS6	-0.00713231	0.0289671	0.870107
GASK1A	0.0377874	0.0321365	0.369473
GAST	0.118536	0.0272319	0.000147118
GATA3	-0.00589776	0.032392	0.901152
GATD3	0.0718927	0.0316662	0.0526627
GBA	0.0515997	0.0320744	0.193081
GBP1	0.103391	0.0309374	0.00352653
GBP2	0.0780663	0.028976	0.0195688
GBP4	0.0415101	0.0290309	0.259148
GBP6	0.00517422	0.0317777	0.91216
GC	0.0293544	0.0314078	0.497278
GCC1	0.117028	0.0322739	0.00159785
GCG	0.00645743	0.0295004	0.880947
GCHFR	0.115848	0.0312289	0.00120617
GCLM	0.00919677	0.0313721	0.849264
GCNT1	0.0516224	0.0301311	0.161844
GDF15	0.22649	0.0276589	1.28673e-13
GDF2	-0.0797278	0.0304361	0.0234628
GDNF	0.0808107	0.0287847	0.0145977
GET3	0.0179269	0.0315864	0.694917
GFAP	0.036314	0.0315679	0.382994
GFER	0.120618	0.0296184	0.000383124
GFOD2	0.0372421	0.0280857	0.301307
GFRA1	0.186998	0.0301464	3.05551e-08
GFRA2	0.0154751	0.029655	0.719768
GFRA3	-0.0580521	0.0302139	0.108516
GFRAL	-0.0184332	0.0338048	0.707559
GGA1	-0.0428295	0.0323063	0.301307
GGACT	0.0917631	0.0312977	0.0106101
GGCT	0.0908333	0.0308505	0.0103176
GGH	0.0371654	0.0305736	0.350048
GGT1	0.0804767	0.028239	0.0131192
GGT5	0.0747707	0.0285346	0.0234482
GH1	-0.0158125	0.0308743	0.725932
GH2	-0.04184	0.0299238	0.272849
GHR	0.0280296	0.0355323	0.573174
GHRHR	-0.0578037	0.0328059	0.148279
GHRL	0.0825077	0.02902	0.0133652
GID8	-0.0185986	0.0328108	0.695211
GIGYF2	0.131579	0.0311964	0.000236009
GIMAP7	-0.0321322	0.033604	0.487056
GIMAP8	0.0424362	0.0305396	0.276145
GIP	-0.00652503	0.0312103	0.886565
GIPC2	0.118898	0.0309666	0.0007936
GIPC3	0.0826398	0.0323867	0.0275863
GIPR	-0.0132461	0.0318544	0.783565
GIT1	0.118584	0.0318379	0.00115278
GJA8	-0.0390537	0.0335079	0.37489
GKN1	0.011948	0.0295439	0.789335
GLA	0.0839215	0.0321912	0.0241856
GLB1	0.0858303	0.029148	0.0103176
GLI2	-0.0302375	0.0352644	0.537636
GLO1	0.124224	0.0289824	0.000187069
GLOD4	0.127512	0.0296491	0.000178363
GLP1R	-0.0261691	0.0331949	0.573218
GLRX	0.0857299	0.028738	0.00936978
GLRX5	0.0880825	0.0314672	0.0149153
GLT8D2	0.0271088	0.0295777	0.506507
GLYR1	0.0408279	0.0309271	0.303832
GM2A	0.13651	0.0224181	5.34646e-08
GMFG	0.0970784	0.0317953	0.00780363
GMPR	0.105452	0.029718	0.00197706
GMPR2	0.0713245	0.0316711	0.0549786
GNAS	0.0848984	0.0299531	0.0136668
GNE	0.0910415	0.0286461	0.00554721
GNGT1	-0.0126136	0.0335776	0.80346
GNLY	0.051104	0.0292444	0.152204
GNPDA1	0.0360471	0.0296442	0.350048
GNPDA2	0.00861541	0.031647	0.85813
GOLGA3	0.158824	0.0303763	3.90166e-06
GOLM2	0.113832	0.028716	0.000536663
GOPC	0.107008	0.0298155	0.00178019
GORASP2	0.0854995	0.0308579	0.0160588
GOT1	-0.017075	0.0310415	0.705016
GP1BA	0.0592023	0.0283908	0.0789819
GP1BB	0.0706388	0.0320672	0.0608544
GP2	-0.0864355	0.0308371	0.0147707
GP5	0.0308229	0.0327725	0.494948
GP6	0.0876852	0.0295839	0.00984214
GPA33	-0.0301874	0.0288121	0.434266
GPC1	-0.0373124	0.0287405	0.313618
GPC5	-0.0214276	0.0290993	0.599821
GPD1	0.0144794	0.0338844	0.776842
GPHA2	-0.0302724	0.0333523	0.511609
GPI	0.0981125	0.0307093	0.0052873
GPIHBP1	0.0434991	0.032189	0.291604
GPKOW	0.0823541	0.0254151	0.0046588
GPNMB	-0.0302101	0.0298151	0.454896
GPR101	-0.0271651	0.0339575	0.567121
GPR158	-0.00634965	0.0321461	0.892581
GPR15L	0.0578594	0.0320441	0.1356
GPR37	0.161509	0.029494	1.2469e-06
GPRC5C	0.0464927	0.0297807	0.208832
GRAP2	0.0789116	0.0295758	0.0208183
GRHPR	0.102783	0.03166	0.00459051
GRIK2	-0.0136465	0.0311481	0.769806
GRIN2B	-0.0688108	0.0373157	0.125427
GRK5	0.0358057	0.0284535	0.330643
GRN	0.0961132	0.0296783	0.00468293
GRP	0.0741829	0.0310621	0.0404643
GRPEL1	0.100288	0.0281951	0.00193105
GRSF1	0.0652275	0.0311168	0.0769999
GSAP	-0.000423768	0.029637	0.992667
GSN	-0.061157	0.0275482	0.058854
GSR	0.104014	0.0327393	0.00556178
GSTA1	0.00247177	0.0312883	0.956336
GSTA3	-0.0107121	0.0303569	0.81415
GSTM4	-0.0305212	0.0331743	0.504658
GSTP1	-0.0229937	0.0299341	0.583812
GSTT2B	0.0440156	0.0314934	0.272996
GTF2IRD1	-0.0754428	0.0359669	0.0768007
GTPBP2	0.0872937	0.0314542	0.0158528
GUCA2A	0.0936682	0.0280137	0.00351711
GUCY2C	-0.0453068	0.0340222	0.29961
GUK1	-0.0600862	0.0376704	0.197184
GUSB	0.10108	0.0297448	0.00301725
GYS1	0.111555	0.0293894	0.000927276
GZMA	0.0425918	0.0292311	0.248021
GZMB	-0.00525228	0.0300388	0.904521
GZMH	0.0424916	0.0287891	0.240641
H2AP	0.00426516	0.0321468	0.929075
HADH	-0.0081602	0.0323577	0.868009
HAGH	0.0308276	0.0288704	0.423566
HAO1	0.0262692	0.0294459	0.520478
HARS1	0.105683	0.0293915	0.00174795
HAVCR1	0.22279	0.0297354	1.31761e-11
HAVCR2	0.191471	0.0287864	2.57081e-09
HBEGF	0.0889206	0.0293044	0.00815446
HBQ1	-0.0259282	0.0291188	0.520748
HBZ	-0.0283135	0.0317527	0.52055
HCG22	0.0129258	0.0318021	0.788534
HCLS1	0.149286	0.0302941	1.4643e-05
HDAC8	-0.00855576	0.034375	0.868835
HDAC9	-0.00813739	0.0324523	0.868195
HDDC2	0.00933177	0.0308296	0.843825
HDGF	0.0577938	0.0289801	0.0940086
HDGFL2	0.133984	0.0301257	0.000104078
HEBP1	-0.057573	0.0305875	0.11732
HEG1	0.117753	0.0335193	0.00217313
HEPACAM2	-0.0992395	0.0321273	0.00712535
HEPH	0.032869	0.0322692	0.451628
HEXIM1	0.121706	0.0292345	0.000284986
HGF	0.201438	0.0303188	2.59751e-09
HGFAC	0.00272298	0.0330729	0.954297
HGS	0.130446	0.0285083	6.22088e-05
HHEX	0.176486	0.0321106	1.13435e-06
HIF1A	0.0632726	0.028842	0.0620441
HIP1	-0.017328	0.0339553	0.726397
HIP1R	0.101486	0.0272656	0.00115904
HJV	0.0608086	0.0292982	0.0803605
HK2	-0.00177653	0.0297429	0.967935
HLA-A	0.0728236	0.031868	0.0510114
HLA-DRA	0.042704	0.0287214	0.236495
HLA-E	0.116763	0.0279619	0.000274676
HMBS	-0.0225278	0.0289021	0.577593
HMCN2	0.040419	0.0324757	0.337407
HMGCL	0.077939	0.0306739	0.028276
HMGCS1	-0.0369505	0.0337157	0.410006
HMMR	-0.00860895	0.0316497	0.85813
HMOX1	-0.00334457	0.0295805	0.939218
HMOX2	0.0815871	0.0271663	0.00889269
HNF1A	-0.0210524	0.0339304	0.663982
HNMT	0.118038	0.030667	0.000777217
HNRNPK	0.109985	0.0285806	0.000777995
HNRNPUL1	0.115607	0.0285901	0.000418097
HPCAL1	0.0998157	0.0301982	0.0038997
HPGDS	-0.141444	0.0300883	3.71049e-05
HPSE	0.124603	0.0322284	0.00073257
HRAS	-0.00921786	0.031866	0.850267
HRC	0.129506	0.0236055	1.18817e-06
HRG	0.0479502	0.0325779	0.242252
HS1BP3	0.115476	0.0322215	0.00179948
HS3ST3B1	0.0541272	0.0292539	0.124013
HS6ST1	0.0288521	0.0289316	0.462686
HS6ST2	0.0348852	0.030377	0.383616
HSBP1	0.0769766	0.0322082	0.0403048
HSD11B1	-0.0696701	0.030321	0.0497369
HSD17B14	0.00782343	0.0311791	0.868195
HSD17B3	0.0093218	0.0316482	0.848456
HSDL2	0.0542142	0.0316551	0.161844
HSP90B1	-0.0129672	0.0306775	0.77945
HSPA1A	0.135568	0.0283565	2.75785e-05
HSPA2	0.0868275	0.029631	0.010655
HSPB1	0.106874	0.0314414	0.003012
HSPB6	0.14144	0.0314649	8.53751e-05
HSPG2	0.136708	0.0281821	2.02984e-05
HTR1A	-0.0127309	0.0328258	0.796512
HTR1B	-0.00871567	0.0331092	0.862326
HTRA2	0.1189	0.0286115	0.000292627
HYAL1	0.0376582	0.0289927	0.313556
HYOU1	0.120583	0.028598	0.000236009
ICA1	0.101026	0.0289634	0.00232357
ICAM1	0.136059	0.0287033	3.20059e-05
ICAM2	0.0186858	0.0286336	0.644296
ICAM3	0.0449272	0.0285217	0.203976
ICAM4	-0.0411361	0.0291915	0.268278
ICAM5	0.0796691	0.0298561	0.0208177
ICOSLG	-0.00655744	0.0293816	0.878708
ID4	-0.0191392	0.0325492	0.683466
IDI2	0.0327118	0.0286498	0.387013
IDO1	0.0462337	0.0327491	0.267303
IDS	-0.0335449	0.0284691	0.368354
IDUA	0.109901	0.0297937	0.00128919
IFI30	0.228827	0.0322681	1.84768e-10
IFIT1	0.017106	0.0313477	0.707516
IFIT3	0.0386293	0.0300185	0.318934
IFNAR1	0.047565	0.029977	0.200036
IFNG	0.0604834	0.0298	0.087634
IFNGR1	0.0590755	0.0287157	0.0831054
IFNGR2	0.0573262	0.0288104	0.0944924
IFNL1	0.0859377	0.0280759	0.00765153
IFNL2	-0.0319586	0.0339221	0.494257
IFNLR1	0.089176	0.0274733	0.00459341
IFNW1	-0.0123925	0.0325755	0.801836
IFT20	0.0432869	0.0315455	0.282818
IGBP1	0.0852443	0.030678	0.0157028
IGDCC3	0.0249703	0.0305949	0.559499
IGDCC4	-0.095019	0.0327456	0.0115645
IGF1R	0.0745594	0.0278078	0.0201506
IGF2BP3	0.0218371	0.0323458	0.631626
IGF2R	0.0601185	0.0306119	0.0994596
IGFBP1	0.054399	0.0315292	0.158058
IGFBP2	0.0772519	0.031316	0.0336788
IGFBP3	-0.0603807	0.0263134	0.0499846
IGFBP4	0.220728	0.0266094	7.9291e-14
IGFBP6	0.0773038	0.0274614	0.0143097
IGFBP7	0.157091	0.0247585	1.32743e-08
IGFBPL1	0.100284	0.0284681	0.00212377
IGFL4	0.0157314	0.0314096	0.733401
IGHMBP2	0.069738	0.0310862	0.0559685
IGLC2	0.0825378	0.0253028	0.00439959
IGLON5	0.0140177	0.0305909	0.757739
IGSF21	-0.00232128	0.0321182	0.959787
IGSF3	0.0238771	0.0297406	0.566434
IGSF8	0.146664	0.0290761	9.12118e-06
IGSF9	0.110654	0.0346211	0.0052801
IKBKG	0.100431	0.0295656	0.00302309
IKZF2	-0.024088	0.0319603	0.591583
IL10	0.00904871	0.0282769	0.833991
IL10RA	0.0655169	0.0262422	0.0314311
IL10RB	0.12071	0.0290991	0.000298565
IL11	-0.00765931	0.0293765	0.863744
IL12A_IL12B	0.0999041	0.0285507	0.00225099
IL12B	0.112941	0.0290686	0.000696258
IL12RB1	0.0970999	0.0285491	0.00300367
IL12RB2	-0.0130639	0.0329977	0.792492
IL13	-0.0141145	0.0310829	0.759703
IL13RA1	0.0660887	0.0305424	0.0665306
IL13RA2	-0.037742	0.0318645	0.365735
IL15	0.104811	0.028122	0.00114654
IL15RA	0.0685769	0.0298788	0.0499597
IL16	0.105089	0.0286418	0.00137887
IL17A	0.0269647	0.0276247	0.474445
IL17C	0.0178059	0.027703	0.650599
IL17D	-0.00940305	0.0329019	0.851263
IL17F	-0.00569256	0.0301123	0.897736
IL17RA	0.0194208	0.0292386	0.63766
IL17RB	0.0284634	0.0300591	0.491721
IL18	0.13432	0.0282642	3.03749e-05
IL18BP	0.114515	0.0282062	0.000399673
IL18R1	0.134324	0.0306142	0.000130843
IL18RAP	-0.0187345	0.0294772	0.655322
IL19	0.0807082	0.0278524	0.0116887
IL1A	0.0460142	0.0264148	0.153317
IL1B	0.104572	0.026354	0.000531029
IL1R1	0.0610431	0.0275002	0.058854
IL1R2	-0.0159839	0.0285797	0.700032
IL1RAP	-0.086211	0.0300996	0.01269
IL1RL1	0.0598524	0.0299219	0.0929418
IL1RL2	-0.0332369	0.0310631	0.422821
IL1RN	0.13049	0.0298969	0.000140421
IL2	-0.0674986	0.0291936	0.0481497
IL20	0.0206434	0.0280869	0.600506
IL20RA	-0.0492672	0.0318072	0.212865
IL20RB	-0.0243594	0.0322935	0.591505
IL21R	-0.0224645	0.0330175	0.630685
IL22	0.073985	0.0298317	0.032676
IL22RA1	0.0294847	0.0285599	0.443213
IL24	0.000303907	0.0283454	0.994508
IL25	0.00196795	0.0322265	0.967189
IL2RA	0.150821	0.0281733	2.17575e-06
IL2RB	-0.0199149	0.0294667	0.631626
IL2RG	-0.0223763	0.0318487	0.618338
IL3	-0.0425847	0.0309555	0.281505
IL31	-0.00657874	0.0325418	0.889829
IL31RA	-0.0131591	0.0327425	0.790065
IL32	-0.00453928	0.0287378	0.913945
IL33	0.00880373	0.0295197	0.846306
IL34	-0.016931	0.0297066	0.693807
IL36A	0.00349662	0.0319234	0.940957
IL36G	0.0493443	0.0305168	0.190819
IL3RA	-0.0404482	0.0290001	0.274284
IL4	0.0115499	0.0295902	0.795178
IL4R	0.0590486	0.027961	0.0745286
IL5	0.0155633	0.0293956	0.716041
IL5RA	-0.0185556	0.028697	0.648303
IL6	0.134702	0.0270096	1.16857e-05
IL6R	-0.0196847	0.0289924	0.630732
IL6ST	-0.00384817	0.0299629	0.931423
IL7	0.0879931	0.0288718	0.00792001
IL7R	-0.0730353	0.0290592	0.0302669
IL9	-0.0359096	0.033666	0.423907
ILKAP	0.0847205	0.0286016	0.00988849
IMMT	0.101802	0.0286308	0.0019341
IMPA1	0.0591892	0.0288726	0.084153
IMPACT	0.117343	0.0314245	0.00112781
IMPG1	-0.00388317	0.0325149	0.935667
ING1	0.0313158	0.0292706	0.422821
INHBB	0.181253	0.0310442	2.02508e-07
INHBC	0.0882448	0.0340637	0.025163
INPP1	0.087539	0.0290937	0.00878007
INPP5D	0.0911432	0.0316711	0.0122954
INPP5J	0.0309138	0.0305942	0.455703
INPPL1	0.120475	0.0294248	0.000356642
INSL3	-0.0235387	0.0312518	0.59159
INSL4	-0.0127976	0.0337784	0.801903
INSL5	0.0120936	0.0318817	0.801903
INSR	0.0387383	0.0316206	0.346579
IPCEF1	0.117909	0.0297777	0.000541768
IQGAP2	0.121921	0.0288325	0.000228366
IRAG2	0.124473	0.0275718	7.92757e-05
IRAK1	0.111068	0.0291042	0.000862959
IRAK4	0.10239	0.0301	0.00300287
ISLR2	-0.0478112	0.0295641	0.190819
ISM1	0.0463899	0.0307807	0.228334
ISM2	-0.00766153	0.032851	0.875856
IST1	0.119083	0.03225	0.00127776
ITGA11	-0.173074	0.0303635	4.26894e-07
ITGA2	-0.0159695	0.0325754	0.739304
ITGA5	0.0787568	0.0311565	0.0291756
ITGA6	0.0486364	0.0283925	0.161844
ITGAL	-0.0204133	0.0320803	0.654984
ITGAM	-0.0928185	0.0296329	0.00633754
ITGAV	-0.165687	0.0311051	2.41634e-06
ITGAX	-0.0117404	0.0325502	0.809469
ITGB1	-0.0664787	0.030995	0.069215
ITGB1BP1	0.0275507	0.029233	0.494254
ITGB1BP2	0.105715	0.0302964	0.00232002
ITGB2	-0.030262	0.0300761	0.457565
ITGB5	0.0348301	0.0287234	0.351375
ITGB6	0.0178208	0.0296614	0.675746
ITGB7	0.00777103	0.0293324	0.861505
ITGBL1	0.0875245	0.0287926	0.00802671
ITIH1	-0.0249543	0.0319778	0.577142
ITIH3	0.04948	0.0293664	0.169886
ITIH4	0.0880752	0.0305656	0.012177
ITIH5	-0.00201361	0.03193	0.965908
ITM2A	-0.0106982	0.0293101	0.8071
ITPA	0.0377621	0.031784	0.363902
ITPR1	0.116956	0.0288427	0.000404901
ITPRIP	-0.0013118	0.0333888	0.978705
IVD	0.073327	0.0279542	0.0233223
IZUMO1	-0.0830666	0.0365451	0.0524202
JAM2	0.113609	0.0283698	0.000471689
JAM3	0.105726	0.0304376	0.00242082
JCHAIN	-0.0162638	0.028868	0.697205
JMJD1C	-0.00765044	0.0320679	0.873605
JPT2	0.0805743	0.0321134	0.0305035
JUN	-0.00683254	0.0314912	0.88162
KAZALD1	-0.0210995	0.0295138	0.612024
KAZN	0.10338	0.0318251	0.00458439
KCNC4	-0.00379734	0.0320772	0.936193
KCNH2	-0.0631562	0.0351699	0.138304
KCNIP4	-0.0132758	0.0305159	0.771582
KCTD5	0.0511382	0.0309325	0.179332
KDM3A	-0.0219543	0.034939	0.659503
KDR	0.0438354	0.0303308	0.252915
KEL	-0.0383776	0.0297527	0.317759
KHDC3L	0.0249578	0.0308891	0.563493
KHK	0.0723646	0.0334977	0.0669277
KIAA0319	0.0345914	0.0317705	0.413661
KIAA1549	-0.000322389	0.0316868	0.994604
KIAA1549L	0.0214348	0.0315607	0.630732
KIAA2013	-0.0165534	0.0335667	0.737332
KIF1C	0.0807494	0.0273824	0.0102304
KIF20B	0.00922246	0.0315897	0.849687
KIF22	0.087293	0.0332468	0.0231734
KIFBP	0.0855268	0.0301844	0.0136917
KIR2DL2	0.00729864	0.0308817	0.874821
KIR2DL3	0.042006	0.0286005	0.243287
KIR2DS4	-0.0336677	0.0316604	0.425865
KIR3DL1	-0.0179159	0.0288246	0.663655
KIR3DL2	-0.000885559	0.0325656	0.986745
KIRREL1	-0.0208248	0.0345387	0.67493
KIRREL2	0.0113048	0.0298256	0.801903
KIT	-0.0781266	0.0293935	0.0213184
KITLG	-0.081125	0.0282671	0.0125002
KLB	-0.0805605	0.0303189	0.0213507
KLF4	0.0537853	0.0323834	0.176834
KLHL41	0.0535016	0.0309159	0.156443
KLK1	-0.0265139	0.0292249	0.511674
KLK10	0.0841139	0.0282567	0.00952417
KLK11	0.103454	0.0259663	0.000504964
KLK12	-0.0339957	0.0290943	0.373249
KLK13	0.0704792	0.028462	0.0329719
KLK14	0.0665572	0.0289096	0.0492274
KLK15	-0.066083	0.0314799	0.0765452
KLK3	-0.0687844	0.0318204	0.0667988
KLK4	0.0863467	0.0277346	0.00665943
KLK6	0.0351408	0.0285475	0.343464
KLK7	-0.0240914	0.0333178	0.606868
KLK8	0.0813509	0.0284074	0.0126955
KLKB1	-0.0270641	0.0329068	0.556334
KLRB1	0.0912022	0.0283802	0.00504842
KLRC1	-0.00191862	0.0329239	0.96853
KLRD1	0.0691047	0.0302641	0.0512097
KLRF1	-0.00622536	0.0330842	0.897736
KLRK1	0.0652461	0.0314638	0.0805248
KRT14	-0.0300263	0.0312913	0.485159
KRT17	-0.0190816	0.0335696	0.694505
KRT18	0.0713611	0.0292281	0.0357691
KRT19	0.14506	0.0280704	5.05585e-06
KRT5	0.0718136	0.0287939	0.0316057
KRT6C	-0.00765951	0.0334925	0.87748
KRT8	-0.00728519	0.0255573	0.851329
KYAT1	0.088341	0.0287634	0.00745203
KYNU	0.0759794	0.0293704	0.0253397
L1CAM	-0.0176883	0.0294225	0.675746
L3HYPDH	0.113695	0.031234	0.00152612
LACRT	-0.0464252	0.034264	0.290054
LACTB2	0.0771732	0.0291325	0.0217861
LAG3	0.0443874	0.0299731	0.238644
LAIR1	0.184935	0.0285144	6.0339e-09
LAIR2	0.081992	0.0303426	0.0191751
LAMA1	-0.0109399	0.0329396	0.826207
LAMA4	0.145042	0.0278054	4.10308e-06
LAMB1	0.0392937	0.032186	0.347987
LAMP1	0.0123903	0.0305665	0.788848
LAMP2	0.100325	0.0301324	0.0036438
LAMP3	0.1614	0.0304678	2.76885e-06
LAMTOR5	0.0488444	0.0304641	0.194734
LAP3	0.104116	0.0279752	0.00115904
LARP1	0.0624158	0.0300232	0.0800415
LAT	0.104812	0.0304824	0.00267625
LAT2	0.102707	0.0291489	0.00212377
LATS1	0.123299	0.0317956	0.000711368
LAYN	0.13704	0.027531	1.19827e-05
LBP	0.0436478	0.0298897	0.246792
LBR	0.141755	0.0264306	2.077e-06
LCAT	0.0445666	0.0351716	0.32655
LCN15	0.0285467	0.0304984	0.496866
LCN2	0.115546	0.0270261	0.000195058
LCP1	0.0613115	0.0312336	0.0995996
LDLR	0.138804	0.0315242	0.000122805
LDLRAP1	0.0782333	0.0316734	0.0334978
LECT2	0.146889	0.0357199	0.00033886
LEFTY2	-0.00119427	0.0309426	0.978924
LEG1	-0.071379	0.0330034	0.0666586
LELP1	0.00566334	0.0318853	0.903212
LEO1	0.0334228	0.0273006	0.346894
LEP	0.0944167	0.0454908	0.0803605
LEPR	-0.00591219	0.0305512	0.895252
LETM1	0.0814224	0.0309569	0.0228849
LGALS1	0.141057	0.030483	5.034e-05
LGALS3	0.160588	0.0297595	1.76093e-06
LGALS3BP	0.056011	0.0312676	0.139372
LGALS4	0.165904	0.0294364	5.7808e-07
LGALS7_LGALS7B	0.101151	0.0270743	0.00112422
LGALS8	0.132144	0.0285299	4.97047e-05
LGALS9	0.286952	0.0320111	4.57023e-16
LGMN	0.15414	0.0281774	1.26772e-06
LHB	-0.048073	0.0321412	0.233038
LHPP	0.0595842	0.028247	0.074921
LIF	0.061422	0.0273002	0.0552461
LIFR	-0.021901	0.0292833	0.594169
LILRA2	0.0538546	0.0306503	0.149381
LILRA3	0.0443553	0.0333208	0.299725
LILRA4	0.0119616	0.0319695	0.804321
LILRA5	0.0959071	0.0312333	0.0074588
LILRA6	0.0196713	0.0315108	0.66193
LILRB1	0.0748224	0.0298065	0.0304249
LILRB2	0.0592113	0.0301126	0.0989612
LILRB4	0.173404	0.0298147	2.28746e-07
LILRB5	-0.0025785	0.0291586	0.951341
LIPF	0.00649871	0.0317867	0.888783
LMNB1	0.0748455	0.0303161	0.0335783
LMNB2	0.20032	0.0301842	2.60684e-09
LMOD1	0.0706695	0.0312381	0.0536973
LMOD2	-0.0655678	0.0352437	0.121699
LONP1	0.127223	0.0311449	0.000369374
LPA	0.0646317	0.0317673	0.086855
LPCAT2	0.0520491	0.0253574	0.0836831
LPL	-0.0238181	0.0292063	0.55974
LPO	-0.00167377	0.029302	0.968699
LPP	0.0562409	0.0322496	0.153051
LRCH4	0.139738	0.0306581	6.65142e-05
LRFN2	-0.0193272	0.0337578	0.692827
LRG1	0.0980369	0.0313405	0.00639753
LRIG1	0.0736253	0.029349	0.0305156
LRIG3	0.0277694	0.0310209	0.518681
LRP1	-0.0210048	0.0304047	0.624751
LRP11	0.0395884	0.0295062	0.295747
LRP2	0.0148316	0.0308216	0.744173
LRP2BP	-0.0242531	0.0321854	0.591583
LRPAP1	0.0754049	0.0260995	0.0119237
LRRC25	0.0708151	0.0293604	0.0384604
LRRC37A2	0.0206066	0.0315631	0.644296
LRRC38	-0.0429547	0.0331063	0.313875
LRRC59	0.0911521	0.0291712	0.00643807
LRRFIP1	0.0804918	0.0303139	0.0214273
LRRN1	-0.102776	0.0296173	0.00244063
LRTM1	-0.0243447	0.0337062	0.607248
LRTM2	-0.109915	0.0351055	0.00635771
LSM1	0.0276408	0.0281727	0.471337
LSM8	-0.0159226	0.0320884	0.735891
LSP1	0.0378797	0.030449	0.337407
LTA	0.0461959	0.028607	0.191405
LTA4H	0.0604025	0.0293672	0.0831375
LTB	0.0677267	0.0268163	0.0293084
LTBP2	0.168359	0.0325372	4.91585e-06
LTBP3	0.112333	0.0277596	0.000414999
LTBR	0.143143	0.026547	1.78621e-06
LTO1	-0.0241193	0.0299175	0.564358
LUZP2	0.0275153	0.0304773	0.514347
LXN	-0.00879772	0.0297625	0.847888
LY6D	0.127107	0.0262835	2.16342e-05
LY75	-0.00334046	0.0294341	0.939204
LY9	0.0795749	0.0287405	0.0161421
LY96	0.00761094	0.0293227	0.864083
LYAR	0.0158778	0.0297691	0.714246
LYN	0.119483	0.0298351	0.000471689
LYPD1	-0.0029527	0.0305239	0.947908
LYPD3	-0.0559273	0.030034	0.121471
LYPD8	0.0217815	0.0294801	0.598449
LYPLA2	0.0268589	0.0309571	0.532667
LYSMD3	0.0415292	0.0308325	0.293294
LYVE1	-0.0375249	0.0311037	0.353941
LYZL2	-0.0378217	0.0339261	0.400196
LZTFL1	0.100145	0.0316882	0.00585899
M6PR	0.0316297	0.031317	0.455703
MAD1L1	0.141902	0.0242307	1.86975e-07
MAEA	0.019785	0.0288233	0.627198
MAG	0.0194928	0.0316625	0.667071
MAGEA3	0.011348	0.03135	0.808978
MAGED1	0.0904493	0.0276396	0.00429257
MAMDC2	0.0632001	0.0310744	0.0868944
MAMDC4	-0.0764577	0.033129	0.0485766
MAN1A2	0.0314728	0.0348439	0.514347
MAN2B2	0.00836774	0.0318404	0.862326
MANEAL	-0.0552294	0.0324398	0.164623
MANF	0.111483	0.0309005	0.00169345
MANSC1	0.0413892	0.0286826	0.253835
MANSC4	0.0335732	0.0312538	0.420781
MAP1LC3A	-0.0481792	0.0328705	0.244391
MAP1LC3B2	0.00757558	0.0314197	0.872915
MAP2	0.0875912	0.0292647	0.00912206
MAP2K1	0.111426	0.0313793	0.00196162
MAP2K6	0.100004	0.0296956	0.00328333
MAP3K5	0.114666	0.0283698	0.00042014
MAP4K5	0.103764	0.0296647	0.00225822
MAPK13	0.0392757	0.0311204	0.328903
MAPK9	0.139845	0.0298535	3.96534e-05
MAPKAPK2	0.111366	0.0310176	0.00177407
MAPRE3	-0.0388315	0.034112	0.388373
MAPT	0.0478441	0.0294214	0.187727
MARCO	0.0685908	0.0308584	0.058487
MARS1	0.0910761	0.0320696	0.0134716
MASP1	0.021275	0.0301902	0.61746
MATN2	0.0830191	0.0293243	0.0137673
MATN3	0.012916	0.0290462	0.767033
MAVS	0.137017	0.0290386	3.45581e-05
MAX	0.115562	0.0295427	0.000638588
MB	0.0807526	0.0286279	0.0141028
MBL2	0.0365354	0.0318649	0.384573
MCAM	-0.0799144	0.0308791	0.0252914
MCEE	0.0451188	0.0298781	0.22728
MCEMP1	0.120487	0.0305666	0.0005766
MCFD2	0.113485	0.0289654	0.000627445
MCTS1	0.0545658	0.0293237	0.121672
MDGA1	-0.0474507	0.0290092	0.184774
MDH1	0.0786761	0.0302388	0.0245073
MDK	0.126341	0.0249586	8.36268e-06
MDM1	0.017673	0.0315071	0.698955
MECR	0.127972	0.0313869	0.000377346
MED18	0.117617	0.0298868	0.000590672
MED21	0.000775918	0.033095	0.988056
MEGF10	-0.02474	0.0309265	0.567121
MEGF11	0.0105929	0.0311253	0.821899
MEGF9	0.0633993	0.030481	0.0798965
MELTF	-0.0144227	0.0317266	0.759585
MENT	-0.0495871	0.0316171	0.206655
MEP1A	-0.0287816	0.0317015	0.511609
MEP1B	-0.0482354	0.0288285	0.173013
MEPE	0.0133264	0.0284263	0.750665
MERTK	0.0380141	0.0296964	0.321326
MESD	0.10057	0.029236	0.00266582
MET	-0.0328997	0.0296497	0.402332
METAP1	-0.0527649	0.0307844	0.161709
METAP1D	0.103288	0.029131	0.00199455
METAP2	0.114871	0.0303337	0.000950622
MFAP3	0.0236423	0.0280565	0.545302
MFAP3L	-0.0176779	0.0328104	0.711496
MFAP4	0.00856157	0.0322692	0.8615
MFAP5	0.0746932	0.0312421	0.0402491
MFGE8	0.0954826	0.0266144	0.00178179
MGLL	0.0886531	0.0301889	0.0104969
MGMT	0.0785419	0.0303048	0.0251018
MIA	0.0628772	0.0285959	0.061435
MICALL2	0.0986849	0.0296604	0.00365845
MICB_MICA	0.075566	0.0308455	0.0351362
MIF	0.101244	0.0297105	0.00295057
MILR1	0.0435542	0.0288773	0.227964
MINDY1	0.0727	0.031916	0.0518368
MINK1	0.0863378	0.0320594	0.0196162
MITD1	0.0868153	0.030175	0.0123114
MKI67	0.00223064	0.0325158	0.961758
MLLT1	0.0333542	0.0316525	0.431057
MLN	0.0621128	0.0313503	0.0960792
MME	0.040144	0.0288807	0.276093
MMP1	0.109602	0.0306614	0.00185078
MMP10	0.0644673	0.0295463	0.0637987
MMP12	0.224386	0.0298153	1.09353e-11
MMP13	0.0248199	0.0301187	0.555724
MMP15	-0.00504381	0.031427	0.91245
MMP3	0.115089	0.0272078	0.000227704
MMP7	0.166546	0.0312139	2.33865e-06
MMP8	0.115827	0.0292975	0.000551855
MMP9	0.133081	0.0303672	0.000131571
MMUT	0.00226111	0.0325696	0.961427
MN1	-0.0219035	0.0335603	0.644296
MNAT1	0.00703558	0.0320834	0.880947
MNDA	0.00848817	0.0291967	0.850076
MOCS2	0.0927596	0.0319483	0.0115141
MOG	0.0752865	0.0297512	0.0289977
MORC3	0.00128091	0.0317012	0.978143
MORF4L1	-0.0250424	0.0327648	0.585499
MORF4L2	-0.0688768	0.0347857	0.0962897
MORN4	0.0208379	0.0312024	0.635572
MPHOSPH8	0.119688	0.0283738	0.000236009
MPI	0.107254	0.0292374	0.00138003
MPIG6B	0.112505	0.0315174	0.00186932
MPO	0.0824509	0.0285773	0.0120612
MPRIP	0.0497831	0.0308018	0.190981
MRC1	0.119058	0.0331112	0.00174795
MRI1	0.0795393	0.032403	0.0347525
MRPL24	0.00747542	0.0327612	0.87748
MRPL28	-0.0125969	0.0326088	0.797491
MRPL46	0.0384519	0.0277	0.276696
MRPL52	-0.0222333	0.0318683	0.621104
MRPL58	0.0779989	0.0290813	0.0201369
MRPS16	-0.00572978	0.0332761	0.905741
MSLN	0.130233	0.0280085	4.60359e-05
MSLNL	-0.00805613	0.0322188	0.868195
MSMB	0.0902426	0.0294125	0.00751235
MSR1	0.119977	0.0324515	0.00125717
MSRA	0.103157	0.0295104	0.00227
MST1	0.120875	0.0391029	0.00708877
MSTN	-0.13651	0.0294581	4.94431e-05
MTDH	0.115825	0.0314566	0.00131571
MTHFD2	-0.0140104	0.0323696	0.773045
MTHFSD	0.101218	0.0315424	0.00511697
MTIF3	0.119522	0.0310347	0.000771898
MTPN	-0.00349677	0.0298592	0.936572
MTR	-0.0417645	0.0337239	0.340032
MTSS1	0.130995	0.0314181	0.000278086
MTSS2	0.104705	0.0313984	0.00359633
MTUS1	0.0424538	0.0311133	0.286101
MUC13	-0.0253449	0.0291828	0.532512
MUC16	0.0124864	0.0296149	0.780045
MUC2	0.0154634	0.0312198	0.736247
MUCL3	-0.0509108	0.0351265	0.251243
MVK	0.082389	0.0289999	0.0134406
MXRA8	-0.0921902	0.0345603	0.0208357
MYBPC1	0.0880267	0.0307855	0.0128185
MYBPC2	0.056845	0.0291332	0.101991
MYCBP2	0.0674419	0.0300226	0.0556211
MYDGF	0.103176	0.0322002	0.00517525
MYH4	-0.0392607	0.0346927	0.391413
MYH7B	-0.0747334	0.0348964	0.0696083
MYH9	0.109309	0.0316088	0.00252331
MYL1	0.00842051	0.0310081	0.858187
MYL3	0.046575	0.0327023	0.261756
MYL4	0.008082	0.0317372	0.867229
MYL6B	-0.0488648	0.0346528	0.267959
MYLPF	0.017554	0.0305329	0.691878
MYO6	0.0480449	0.0295932	0.188633
MYO9B	0.0864627	0.0278805	0.00690444
MYOC	-0.0414857	0.0311228	0.299088
MYOM1	-0.0144359	0.0326592	0.76885
MYOM2	-0.0194229	0.0332112	0.685258
MYOM3	0.0238405	0.0328955	0.606358
MZB1	0.133487	0.0279867	2.88466e-05
MZT1	0.102246	0.0281528	0.00156991
NAA10	0.0118658	0.0319604	0.804741
NAA80	0.10321	0.0319233	0.00475381
NAAA	0.0120289	0.0298353	0.78976
NACC1	0.119271	0.0291134	0.000354942
NADK	-0.00425195	0.0299864	0.924236
NAGA	-0.00615886	0.034425	0.902471
NAGK	0.0766635	0.0319139	0.0392714
NAGPA	0.0192437	0.032484	0.680738
NAMPT	0.0388632	0.02796	0.276093
NAP1L4	0.0837036	0.0323877	0.0254332
NAPRT	0.0115095	0.0310482	0.804745
NARS1	0.0442249	0.0321627	0.281674
NBL1	0.132668	0.0280645	3.37554e-05
NBN	0.0611297	0.0267802	0.0512699
NCAM1	-0.0799758	0.0301973	0.021805
NCAM2	0.00287418	0.0302519	0.948876
NCAN	-0.0207937	0.0301341	0.625116
NCF2	0.0488761	0.0287536	0.165161
NCK2	0.112008	0.0291681	0.0007936
NCLN	-0.0107065	0.03211	0.82568
NCR1	0.0625851	0.0288121	0.0651929
NCR3LG1	0.0734622	0.0309886	0.0418268
NCS1	0.137857	0.0311798	0.000115597
NDRG1	0.0159249	0.0294373	0.710261
NDST1	-0.0447475	0.0337367	0.301307
NDUFA5	0.103629	0.0311845	0.00369106
NDUFB7	0.108208	0.0314551	0.00266582
NDUFS6	0.0777723	0.0278018	0.0149689
NEB	-0.0394908	0.0345149	0.385894
NECAP2	0.0916192	0.029977	0.00773693
NECTIN1	0.000607385	0.0315247	0.990388
NECTIN2	0.176955	0.0278179	1.22785e-08
NECTIN4	0.0998361	0.0259147	0.000769727
NEDD4L	0.0900783	0.032747	0.0168829
NEDD9	0.0235416	0.0320373	0.600506
NEFL	0.140316	0.0332522	0.000235939
NEK7	0.0750298	0.0286986	0.0237298
NELL1	-0.101932	0.0278301	0.00140589
NELL2	-0.0456962	0.0294735	0.212495
NENF	-0.0376881	0.0332032	0.390258
NEO1	-0.00851908	0.0323963	0.862326
NEXN	0.0928038	0.030481	0.00796448
NFASC	0.0265496	0.0301839	0.526479
NFAT5	0.102229	0.0300651	0.00300886
NFATC1	0.099774	0.029097	0.0027581
NFATC3	0.0196217	0.029	0.631626
NFE2	0.13183	0.0313723	0.000247733
NFIC	0.0761356	0.0248866	0.00767446
NFKB1	0.105481	0.0319353	0.00392769
NFKB2	0.0133372	0.032417	0.785884
NFKBIE	0.134396	0.0281328	2.79317e-05
NFU1	0.111274	0.0317093	0.00219345
NFX1	0.123897	0.0301957	0.000350395
NFYA	0.0400462	0.0305816	0.308452
NGF	0.00527813	0.0294473	0.902471
NGFR	0.0180513	0.0314191	0.691878
NGRN	0.0435015	0.0295763	0.242593
NHLRC3	0.0933832	0.0361068	0.0253495
NID1	0.0678544	0.0282035	0.0389729
NID2	0.0904539	0.0282949	0.00527457
NINJ1	-0.0213376	0.0328395	0.646305
NIT1	0.0766057	0.0334387	0.0504014
NIT2	0.105397	0.0326836	0.00487441
NLGN1	0.00710324	0.0311704	0.87748
NLGN2	-0.00885916	0.0324714	0.85813
NME1	-0.044064	0.0329218	0.297152
NME3	0.0777676	0.0255495	0.00796448
NMI	0.108732	0.0304019	0.00184081
NMNAT1	0.018252	0.0294578	0.664403
NMRK2	-0.040707	0.0353839	0.382994
NMT1	0.059681	0.0292454	0.0858204
NOMO1	0.0909862	0.030788	0.0100793
NOP56	0.0209169	0.0316892	0.640735
NOS1	0.130156	0.0295552	0.000122805
NOS2	-0.000594736	0.0327683	0.990797
NOS3	0.145374	0.0263955	1.0855e-06
NOTCH1	0.00680721	0.029194	0.875856
NOTCH2	0.0352326	0.0311765	0.392049
NOTCH3	-0.0379908	0.0302371	0.331462
NPC2	0.203684	0.0250603	1.8261e-13
NPDC1	0.152926	0.026656	3.47754e-07
NPHS1	-0.0237316	0.0325456	0.604171
NPHS2	-0.0623018	0.0335975	0.122959
NPL	0.133176	0.0333951	0.000499624
NPM1	0.083442	0.0512666	0.187371
NPPB	0.128578	0.0300471	0.000192343
NPPC	0.0915114	0.0265773	0.00264604
NPR1	-0.0729799	0.0364353	0.092489
NPTN	-0.0134873	0.0305284	0.76885
NPTX1	0.0371015	0.0298759	0.338397
NPTX2	-0.017487	0.0326068	0.712686
NPTXR	-0.0121631	0.0289652	0.781178
NPY	0.0490461	0.0305797	0.194642
NRCAM	-0.0231668	0.0289427	0.567121
NRGN	0.0884336	0.0314174	0.0143097
NRN1	-0.0812308	0.0367789	0.0601873
NRP1	-0.0314622	0.0289763	0.414798
NRP2	0.0662579	0.0296968	0.0575308
NRTN	0.0230374	0.0290378	0.570937
NRXN3	-0.00228098	0.0318905	0.960059
NSFL1C	0.124102	0.0287654	0.000169567
NT5C	0.0760713	0.0319753	0.0411131
NT5C1A	0.138905	0.0288715	2.40989e-05
NT5C3A	0.0692376	0.0300944	0.0493926
NT5E	0.024798	0.0291177	0.540455
NTF3	0.0220606	0.0288332	0.585135
NTF4	-0.0279996	0.0304893	0.505412
NTproBNP	0.191554	0.0270809	2.00881e-10
NTRK2	-0.125254	0.0307144	0.000377187
NTRK3	-0.105374	0.031964	0.00400014
NUB1	0.11728	0.0283053	0.000302909
NUBP1	-0.0401317	0.0332022	0.35316
NUCB2	0.188695	0.0286214	3.31984e-09
NUDC	0.114556	0.0303317	0.000981796
NUDT10	-0.0383183	0.0350669	0.411703
NUDT15	0.0605379	0.0291329	0.0801265
NUDT16	0.119506	0.0316696	0.000990425
NUDT2	0.0881609	0.0281726	0.00638611
NUDT5	0.0974889	0.0271261	0.00175675
NUMB	0.108373	0.0325658	0.00365497
NUP50	0.0619738	0.0289795	0.0700508
NXPE4	0.0256201	0.0310109	0.554368
NXPH1	0.0424187	0.0288899	0.243342
NXPH3	-0.0267889	0.0331165	0.563019
OBP2B	0.027193	0.0309716	0.527092
OCLN	0.206026	0.0311533	2.96917e-09
ODAM	-0.0814155	0.0305548	0.0209995
OFD1	-0.0248524	0.033299	0.594867
OGA	0.0943785	0.0314216	0.00889191
OGFR	0.117746	0.0294513	0.000482476
OGN	0.122788	0.0284742	0.000170536
OGT	-0.0600438	0.0343797	0.152431
OLFM4	0.0419975	0.0334284	0.331462
OLR1	0.0957407	0.0282519	0.00309696
OMD	-0.055358	0.0304003	0.131509
OMG	-0.10395	0.0291367	0.0018767
OMP	-0.00871764	0.0322305	0.85847
OPHN1	0.0949801	0.0316943	0.00904307
OPLAH	0.0883604	0.0316367	0.0151297
OPTC	0.0118244	0.029615	0.791509
ORM1	0.101592	0.0326798	0.0067474
OSBPL2	0.0266994	0.030948	0.535115
OSCAR	0.124978	0.029268	0.00019898
OSM	0.130626	0.0308112	0.000221152
OSMR	0.0229351	0.029478	0.578171
OSTN	-0.0238828	0.0328035	0.604526
OTOA	-0.00741281	0.0324216	0.87748
OTUD6B	0.0958721	0.031032	0.00712165
OTUD7B	0.118678	0.0316752	0.0010842
OXCT1	0.1396	0.0309688	8.11402e-05
OXT	0.0321279	0.031342	0.44758
P4HB	0.146624	0.0297544	1.4643e-05
PACS2	0.124566	0.0310338	0.000460677
PADI2	0.0242374	0.0289462	0.5476
PADI4	-0.00430428	0.0297488	0.922185
PAEP	0.0319113	0.0453331	0.617805
PAFAH1B3	-0.0197891	0.033198	0.67856
PAFAH2	0.0128251	0.0315117	0.788394
PAG1	0.0983714	0.0290914	0.00315049
PAGR1	0.0481812	0.0299839	0.193688
PAIP2B	0.0133131	0.0320308	0.783565
PAK4	0.0931701	0.0280893	0.00376292
PALLD	-0.0148865	0.0337722	0.768893
PALM	0.0963917	0.0337395	0.0128898
PALM2	0.157893	0.0334074	3.37554e-05
PALM3	0.00171969	0.0339703	0.972454
PAM	0.0676798	0.0301111	0.0554767
PAMR1	0.0382181	0.0332749	0.383616
PAPPA	0.0159102	0.0298789	0.714684
PARD3	0.0478926	0.0301446	0.199459
PARK7	0.100512	0.0286341	0.00218842
PARP1	0.102459	0.0244536	0.000258943
PAXX	0.109199	0.0313121	0.00232357
PBK	-0.0520715	0.032265	0.19167
PBLD	0.0482112	0.0293031	0.181966
PBXIP1	0.07407	0.0292475	0.028884
PCARE	0.0032494	0.0319385	0.944823
PCBD1	0.0149156	0.0324919	0.757347
PCBP2	0.100973	0.0316334	0.00532947
PCDH1	0.0232984	0.0277932	0.5476
PCDH12	0.0152931	0.0313487	0.740567
PCDH17	-0.0672886	0.0289001	0.0464112
PCDH7	0.0143646	0.0304132	0.748556
PCDH9	0.0111534	0.0325651	0.820388
PCDHB15	-0.0425967	0.0321084	0.301307
PCNA	0.0157238	0.0308248	0.726397
PCOLCE	-0.0290951	0.0505778	0.691878
PCSK7	-0.0290543	0.032511	0.51956
PCSK9	0.108471	0.0311055	0.00232357
PCYT2	0.0768064	0.032361	0.0415777
PDAP1	0.0962746	0.0316221	0.00796448
PDCD1	0.146007	0.0260259	6.56897e-07
PDCD1LG2	0.0276763	0.0294674	0.495595
PDCD5	0.128177	0.0289405	0.000112044
PDCD6	0.0383289	0.0310787	0.342306
PDCL2	-0.0439044	0.0343233	0.321686
PDE1C	-0.0102993	0.0326629	0.836354
PDE4D	-0.00288112	0.0321	0.951341
PDE5A	0.0777955	0.0326225	0.0407839
PDGFA	0.0975359	0.0294545	0.00382705
PDGFB	0.103709	0.0298484	0.00241677
PDGFC	0.0702149	0.0287118	0.0354407
PDGFRA	-0.0329986	0.0294503	0.397364
PDGFRB	-0.0332247	0.0288534	0.382667
PDIA2	0.0419299	0.0308237	0.287714
PDIA3	0.0487634	0.0285173	0.162483
PDIA4	0.114783	0.0309304	0.00120442
PDIA5	-0.0122377	0.0325863	0.80346
PDLIM5	0.0794833	0.0323777	0.0347525
PDLIM7	0.142271	0.0289442	1.53276e-05
PDP1	0.0153023	0.0299524	0.726397
PDRG1	0.0136554	0.0313973	0.771582
PDXDC1	0.00510203	0.0317895	0.91245
PDZD2	0.0789838	0.0298421	0.0218957
PDZK1	0.0430147	0.031025	0.277248
PEAR1	0.0372598	0.0290094	0.320131
PEBP1	0.113193	0.028164	0.000453044
PECAM1	0.0365754	0.028853	0.326428
PECR	0.0584487	0.0292047	0.0927727
PENK	0.133715	0.0275356	1.9886e-05
PEPD	-0.000225306	0.0319216	0.995931
PER3	0.079233	0.0304331	0.0244087
PF4	0.070469	0.0315636	0.0573718
PFDN2	0.0497321	0.0289898	0.161303
PFDN4	-0.00411614	0.0321042	0.931423
PFDN6	0.00284041	0.0320731	0.951341
PFKFB2	0.0925768	0.0290284	0.00536594
PGA4	0.0994731	0.0295978	0.00334041
PGD	0.10444	0.0315798	0.00388007
PGF	0.210577	0.0254876	8.37852e-14
PGLYRP1	0.133745	0.0276482	2.1605e-05
PGLYRP2	-0.0161079	0.0324074	0.73569
PGLYRP4	-0.0295125	0.0342022	0.535115
PGM2	-0.00863552	0.033225	0.864083
PGR	-0.0120423	0.0344104	0.815664
PHACTR2	0.091366	0.0317719	0.0123404
PHLDB1	0.132957	0.0322296	0.000323036
PHLDB2	-0.0420284	0.0322729	0.311906
PHOSPHO1	0.106832	0.0299783	0.00189562
PHYKPL	0.0060294	0.0325542	0.899857
PI16	-0.0433197	0.0316879	0.285158
PI3	0.11959	0.0275985	0.00015832
PIBF1	0.114279	0.0311591	0.00138159
PIGR	0.165505	0.0292417	5.27021e-07
PIK3AP1	0.0783997	0.0287019	0.0177188
PIK3IP1	0.153631	0.0277504	9.41414e-07
PIKFYVE	0.0713984	0.0304081	0.0442774
PILRA	0.070238	0.0304065	0.0483464
PILRB	0.0221874	0.0298338	0.596155
PINLYP	0.00438713	0.0319024	0.926437
PITHD1	-0.0313559	0.0330636	0.491399
PKD1	0.000841472	0.0348227	0.987818
PKD2	0.122191	0.0306273	0.0004973
PKLR	0.0196898	0.0285015	0.624751
PKN3	0.0574043	0.0307976	0.121252
PLA2G10	-0.0291118	0.0299157	0.476107
PLA2G15	0.0772973	0.0288638	0.0202891
PLA2G1B	-0.0689107	0.027929	0.0336603
PLA2G2A	0.0921725	0.0272006	0.00309696
PLA2G4A	0.10697	0.0291386	0.00137083
PLA2G7	0.102281	0.0299156	0.00285302
PLAT	0.0927668	0.0331828	0.0150356
PLAU	-0.0155368	0.0295598	0.718354
PLAUR	0.251078	0.0290691	5.60783e-15
PLB1	-0.0783778	0.0322693	0.0368933
PLCB1	-0.0418519	0.0353276	0.365735
PLCB2	0.106588	0.0318431	0.00348733
PLEKHO1	0.104597	0.0306896	0.00294945
PLG	0.0831076	0.0325651	0.0275828
PLIN1	0.0145658	0.031173	0.751665
PLIN3	0.101502	0.0286365	0.00199931
PLPBP	0.0994071	0.0289607	0.00272731
PLSCR3	0.106759	0.0317403	0.00331764
PLTP	-0.129592	0.0283136	6.2205e-05
PLXDC1	-0.0745509	0.0346251	0.0679492
PLXDC2	-0.0417464	0.0326029	0.321302
PLXNA4	0.101822	0.0295599	0.00263694
PLXNB2	-0.0108834	0.0298221	0.8071
PLXNB3	0.0680889	0.0288145	0.0425933
PM20D1	-0.0776141	0.0288969	0.0199657
PMCH	-0.0112402	0.0325873	0.819283
PMM2	0.0460738	0.0319671	0.254364
PMS1	0.0502692	0.0304243	0.179572
PMVK	0.0769512	0.0317949	0.0377492
PNLIP	-0.090558	0.0302278	0.00905965
PNLIPRP1	0.0227104	0.030425	0.594867
PNLIPRP2	0.0247825	0.0294999	0.546931
PNMA1	0.0783708	0.0307667	0.0278381
PNMA2	0.0512434	0.0300117	0.163143
PNPT1	-0.00988621	0.0311291	0.835077
PODXL	-0.0655088	0.0291426	0.0554767
PODXL2	0.0525343	0.0284179	0.124301
POF1B	0.111839	0.0288706	0.000711932
POLR2A	0.00715042	0.0319571	0.878708
POLR2F	0.129141	0.0246413	3.67879e-06
POMC	-0.0666771	0.0321395	0.0804389
PON1	-0.0944648	0.0289255	0.00437074
PON2	0.136436	0.0288859	3.40903e-05
PON3	-0.116311	0.0260428	9.61818e-05
POSTN	-0.0506085	0.0321268	0.203976
PPBP	0.060104	0.0319319	0.11732
PPCDC	0.0955024	0.0285071	0.00346188
PPIB	0.121588	0.0299983	0.00040575
PPIE	0.0128927	0.0302795	0.777141
PPIF	0.0650246	0.0294331	0.0601391
PPL	0.0484725	0.030592	0.200694
PPM1A	0.00403481	0.028949	0.925567
PPM1B	-0.0353974	0.0357492	0.466545
PPM1F	0.100533	0.03137	0.00517165
PPME1	0.0908722	0.0291392	0.00655838
PPP1CC	0.0877827	0.0312264	0.0144573
PPP1R12A	0.139949	0.0284876	1.54511e-05
PPP1R12B	0.0702348	0.0291917	0.0389729
PPP1R14A	0.0525434	0.0301398	0.153076
PPP1R14D	0.0811291	0.0284115	0.0129348
PPP1R2	0.105686	0.0291316	0.00159102
PPP1R9B	0.136191	0.0292235	4.41493e-05
PPP2R5A	0.115038	0.03116	0.00127851
PPP3R1	0.112909	0.030125	0.00108093
PPT1	-0.0273756	0.0330948	0.553839
PPY	-0.041599	0.0289587	0.25623
PQBP1	0.0727454	0.0264	0.0167118
PRAME	-0.0397788	0.0327562	0.35051
PRAP1	0.154056	0.0375254	0.000348059
PRC1	-0.060714	0.0365089	0.176175
PRCP	0.0690361	0.0303256	0.0519813
PRDX1	0.0232972	0.029638	0.573954
PRDX2	-0.00589646	0.0313215	0.897736
PRDX3	0.104357	0.0288875	0.00166911
PRDX5	0.105572	0.031569	0.00351657
PRDX6	0.00661769	0.0292014	0.878095
PREB	0.0230274	0.0281608	0.558974
PRELP	0.0198193	0.0300709	0.640951
PRG2	0.0883591	0.0310065	0.0131192
PRG3	0.0358562	0.0317351	0.392049
PRKAB1	0.114143	0.0276287	0.000316592
PRKAG3	-0.0245621	0.0331601	0.59778
PRKAR1A	0.0914626	0.029658	0.00720666
PRKAR2A	0.129127	0.0324152	0.000504988
PRKCQ	0.00794955	0.0294741	0.858774
PRKD2	0.0563963	0.029529	0.111258
PRKG1	0.095724	0.0322655	0.00977435
PRKRA	0.121989	0.0289542	0.000238194
PRL	0.0338033	0.0298359	0.390987
PRND	0.0492279	0.0305597	0.192484
PROC	-0.0164683	0.0304415	0.710261
PROCR	-0.0503727	0.0362146	0.275905
PROK1	0.00618196	0.0338378	0.900965
PROS1	-0.0562213	0.0334763	0.171414
PRR4	0.0422865	0.0320482	0.304027
PRR5	0.0178761	0.0314499	0.694505
PRRT3	0.0680918	0.0308176	0.0601391
PRSS2	0.0084812	0.0276802	0.841333
PRSS22	-0.00593289	0.0322301	0.900144
PRSS27	0.0171331	0.029091	0.683228
PRSS53	0.0237413	0.0311052	0.585758
PRSS8	0.134876	0.0307848	0.000131571
PRTFDC1	0.0861189	0.0304945	0.0139859
PRTG	-0.0251867	0.0292263	0.535319
PRTN3	0.0967615	0.0267627	0.00165299
PRUNE2	-0.0465034	0.0334096	0.275571
PSAP	0.158427	0.026591	1.06682e-07
PSAPL1	-0.00401692	0.0314238	0.931423
PSCA	0.0256069	0.031323	0.558974
PSG1	0.043296	0.0298316	0.250587
PSIP1	0.126273	0.0257401	1.59141e-05
PSMA1	-0.0228996	0.0309969	0.598449
PSMC3	-0.0669958	0.0325896	0.0832493
PSMD1	0.0871649	0.0298755	0.0110389
PSMD5	-0.0722843	0.0362072	0.0936046
PSMD9	0.0616531	0.0281299	0.062274
PSME1	0.0951802	0.0290062	0.00419966
PSME2	0.092141	0.0293278	0.00618234
PSMG3	0.070992	0.0284533	0.0315453
PSMG4	0.0428544	0.0304901	0.2698
PSPN	0.00995079	0.0298255	0.82568
PSRC1	0.105843	0.0277236	0.000859302
PSTPIP2	0.0891343	0.0335352	0.0213184
PTEN	-0.00403577	0.0298895	0.928158
PTGDS	0.141434	0.0260261	1.51681e-06
PTGES2	0.1195	0.0313699	0.000881451
PTGR1	-0.0766953	0.031891	0.0390439
PTH	0.131053	0.0304966	0.000180475
PTH1R	0.00828548	0.0286308	0.850267
PTK7	0.0991021	0.0290678	0.00294195
PTN	0.148945	0.0299662	1.23576e-05
PTP4A3	0.0489098	0.0308328	0.200087
PTPN1	0.112363	0.0289556	0.000705239
PTPN6	0.072113	0.0304167	0.0418268
PTPN9	0.0292449	0.0320379	0.509004
PTPRB	0.0915002	0.0318611	0.0124383
PTPRC	0.0498543	0.0321426	0.212362
PTPRF	-0.0109081	0.0302454	0.809469
PTPRH	-0.0340365	0.0318968	0.423827
PTPRK	0.0247627	0.0309554	0.567121
PTPRM	-0.0503891	0.0296126	0.164646
PTPRN2	0.122527	0.0276194	0.000109211
PTPRR	0.0675937	0.0306235	0.0603228
PTPRS	0.0113192	0.0286181	0.792501
PTPRZ1	0.0187115	0.0364072	0.725066
PTRHD1	0.0775694	0.0320949	0.0380678
PTS	0.0252696	0.0292245	0.534573
PTTG1	-0.00722765	0.0317352	0.87748
PTX3	0.0698264	0.0307699	0.0527622
PVALB	0.0266178	0.0294885	0.514347
PVR	0.0379964	0.0284646	0.298569
PXDNL	-0.0104004	0.0325903	0.834096
PXN	0.0715795	0.0292045	0.0350538
PYDC1	-0.00615828	0.0327228	0.897736
PYY	0.00278533	0.0310188	0.951341
PZP	0.0989299	0.0327168	0.00841495
QDPR	0.0954199	0.0293898	0.00459051
QPCT	0.0750978	0.0289411	0.0249196
QSOX1	0.020289	0.0322513	0.659188
RAB10	0.0576512	0.0307694	0.119223
RAB11FIP3	0.111786	0.0317705	0.00215331
RAB27B	0.103695	0.0329949	0.0061769
RAB2B	0.0584737	0.0313105	0.120477
RAB33A	0.0982605	0.0313172	0.00625384
RAB37	0.00623526	0.0301077	0.887552
RAB39B	0.0828958	0.0279018	0.00966246
RAB3GAP1	0.00394687	0.0323034	0.934403
RAB44	0.0296856	0.0298375	0.463652
RAB6A	-0.0656421	0.0298827	0.0616816
RAB6B	0.0326747	0.0286883	0.388192
RABEP1	0.100687	0.0315168	0.0052873
RABEPK	0.0315768	0.0298673	0.429147
RABGAP1L	0.0979129	0.0281911	0.00242082
RAC3	-0.0284194	0.0332376	0.539175
RAD23B	0.0583233	0.0292956	0.0943171
RAD51	-0.00349793	0.0329291	0.942156
RALB	0.0297178	0.0317347	0.496866
RALY	0.0258183	0.030741	0.546931
RANBP1	0.046206	0.0316486	0.246802
RANBP2	-0.0777066	0.0339406	0.0505529
RANGAP1	-0.0356994	0.032597	0.4103
RAP1A	-0.0319204	0.0339052	0.494496
RAPGEF2	0.0262137	0.0309361	0.542651
RARRES1	0.0207812	0.0289012	0.609266
RARRES2	0.195583	0.0299101	4.64048e-09
RASA1	0.0387957	0.029153	0.299772
RASGRF1	-0.061042	0.0322972	0.115732
RASSF2	0.111671	0.0254925	0.000131571
RBFOX3	0.172759	0.0281376	4.23671e-08
RBKS	0.0177644	0.0295887	0.675746
RBM17	0.0893709	0.0312135	0.0127026
RBM19	-0.00341314	0.032775	0.943196
RBM25	-0.0522723	0.0327447	0.196904
RBP1	0.0114618	0.0319441	0.8104
RBP2	0.0889293	0.02894	0.0074339
RBP5	0.120893	0.0301793	0.000471689
RBP7	0.0777598	0.0313039	0.0323433
RBPMS	0.0265941	0.0309751	0.537257
RBPMS2	0.131861	0.0314269	0.000253204
RCC1	-0.00759554	0.0317171	0.87349
RCOR1	0.0335518	0.0280772	0.360088
RECK	-0.029425	0.0323773	0.511239
REEP4	0.0763333	0.0303572	0.0301928
REG1A	0.0954951	0.0268579	0.0019341
REG1B	0.10773	0.0267412	0.000438338
REG3A	0.146038	0.0274886	2.5674e-06
REG3G	-0.0157609	0.0315318	0.733945
REG4	0.0890586	0.0285729	0.00658729
RELB	-0.041012	0.0336932	0.349577
RELT	0.192173	0.0277035	4.50975e-10
REN	0.00979678	0.0267529	0.806982
REPS1	0.0245702	0.0315589	0.578035
REST	-0.0469113	0.0340911	0.281468
RET	-0.0169261	0.0304658	0.701351
RETN	0.0877825	0.0284659	0.00720666
REXO2	0.0187229	0.0305923	0.668911
RFC4	0.0450538	0.0285116	0.202186
RGCC	0.0923686	0.0317991	0.0114849
RGL2	0.00429388	0.0325546	0.929075
RGMA	-0.0951603	0.0288275	0.00394367
RGMB	0.0248134	0.0278525	0.52066
RGS10	0.0905093	0.0306748	0.010187
RGS8	-0.0234036	0.0304042	0.583507
RHOC	0.0816987	0.0303661	0.0197323
RICTOR	-0.0774762	0.0362866	0.0705469
RIDA	0.0595965	0.0321063	0.122688
RILP	0.0981475	0.0285235	0.00266429
RILPL2	0.0938464	0.0321313	0.0109526
RIPK4	0.0235573	0.0306186	0.583507
RLN1	-0.0490148	0.0462783	0.428302
RLN2	-0.00127219	0.0526232	0.987818
RNASE1	0.145373	0.0261475	8.40198e-07
RNASE10	0.086288	0.0289055	0.00931848
RNASE3	0.0349647	0.0288414	0.351375
RNASE4	0.117919	0.032764	0.00173763
RNASE6	0.15184	0.0245229	3.17898e-08
RNASEH2A	0.0873298	0.0291641	0.00909185
RNASET2	0.129569	0.0254881	7.62675e-06
RNF149	0.167755	0.0314809	2.4081e-06
RNF168	-0.0249053	0.0340975	0.603459
RNF31	-0.0184141	0.0326638	0.697197
RNF4	-0.0738376	0.0345615	0.0703713
RNF41	0.10939	0.0289787	0.000987359
RNF43	0.0161268	0.0308292	0.719706
RNF5	0.104658	0.0333994	0.00631837
ROBO1	0.0707428	0.0275308	0.0264085
ROBO2	0.0230607	0.0297743	0.580137
ROBO4	-0.0455783	0.0322779	0.267303
ROR1	-0.0168667	0.0294965	0.692887
RP2	0.0817079	0.0282235	0.0117587
RPA2	0.0397391	0.031226	0.324485
RPE	0.0625027	0.0308394	0.0879141
RPGR	0.00704594	0.0313111	0.878521
RPL14	0.0634505	0.0306388	0.0809119
RPS10	-0.0269746	0.0342427	0.573218
RRAS	0.0755349	0.0313914	0.0389729
RRM2	0.0733982	0.0241174	0.00796448
RRM2B	0.0188934	0.029796	0.656234
RRP15	0.0367261	0.0314002	0.372736
RSPO1	0.118018	0.0280251	0.000239292
RSPO3	0.156667	0.0281637	8.34663e-07
RTBDN	0.0856893	0.028958	0.0099658
RTKN2	-0.0373078	0.0337714	0.405101
RTN4IP1	0.0965757	0.0312965	0.00717793
RTN4R	0.0272707	0.0313627	0.532396
RUVBL1	0.0305898	0.0282067	0.415023
RWDD1	0.11775	0.0291064	0.000415814
RYR1	0.00689401	0.0315441	0.880947
S100A11	0.0572281	0.0276905	0.0816297
S100A12	0.0500897	0.0299778	0.173627
S100A13	0.00901319	0.033059	0.85813
S100A14	0.0240739	0.0306959	0.57462
S100A16	-0.00906833	0.0303815	0.846306
S100A3	0.0253252	0.030799	0.556334
S100A4	0.0698653	0.0293492	0.0410552
S100G	0.0268272	0.0303582	0.524058
S100P	0.0850953	0.0275179	0.00708631
SAA4	-0.0134039	0.0354912	0.802604
SAFB2	0.00348139	0.0318464	0.940957
SAG	-0.0428651	0.0338993	0.327873
SAMD9L	0.140026	0.0288038	1.94718e-05
SAP18	-0.0636583	0.0333354	0.111258
SARG	0.0881178	0.0318356	0.0161677
SART1	0.0431595	0.0290762	0.237485
SAT1	-0.00817799	0.0330452	0.869376
SAT2	-0.0141434	0.0327452	0.773501
SATB1	0.0212628	0.0315592	0.632191
SBSN	0.0374787	0.0310574	0.353941
SCAMP3	0.14339	0.0290197	1.40154e-05
SCARA5	0.0322153	0.0319562	0.456668
SCARB1	-0.0520733	0.0317368	0.183423
SCARB2	0.204607	0.0278849	3.74075e-11
SCARF1	0.117812	0.0287309	0.000353337
SCARF2	0.0634714	0.0326778	0.104014
SCG2	0.02658	0.0283077	0.495595
SCG3	0.0734012	0.0289894	0.0289024
SCGB1A1	-0.032908	0.0297088	0.403377
SCGB2A2	-0.0380856	0.0333895	0.387319
SCGB3A1	0.0456677	0.0323002	0.266722
SCGB3A2	0.0251958	0.0277095	0.51114
SCGN	0.0632097	0.0286424	0.0603228
SCIN	-0.061325	0.0337591	0.132543
SCLY	0.0576992	0.0289596	0.0942332
SCN2A	-0.00778902	0.0324218	0.873175
SCN2B	-0.0664854	0.0332626	0.0932041
SCN3A	-0.0148656	0.0326345	0.759415
SCN3B	-0.0204937	0.0320266	0.652633
SCN4B	0.00371427	0.0316588	0.936572
SCP2	0.0150634	0.0308378	0.740479
SCPEP1	0.168876	0.0312725	1.7534e-06
SCRG1	0.108811	0.0335146	0.00459051
SCRIB	0.10708	0.0297554	0.00173763
SCRN1	0.065231	0.0291048	0.0561911
SCT	-0.0301376	0.0307591	0.472049
SDC1	0.0495784	0.0285045	0.154099
SDC4	-0.001337	0.0292137	0.975511
SDCCAG8	0.112382	0.0317398	0.00202146
SDHB	0.0590363	0.0306302	0.107239
SDK2	0.063389	0.0312514	0.0877623
SEC31A	0.115474	0.0328551	0.00216689
SEL1L	0.105163	0.0246778	0.000204718
SELE	0.0302445	0.0299506	0.455703
SELENOP	-0.122163	0.0316975	0.000766597
SELL	0.0354405	0.0313029	0.391291
SELP	0.0893391	0.0289806	0.00722347
SELPLG	-0.0398945	0.0288969	0.27962
SEMA3F	0.0781827	0.0315294	0.0326854
SEMA3G	0.0315862	0.0314988	0.459492
SEMA4C	-0.00225737	0.0303174	0.958525
SEMA4D	0.0812406	0.0295353	0.0168829
SEMA6C	-0.0233972	0.0332746	0.61815
SEMA7A	0.025559	0.0277241	0.50361
SEPTIN3	0.0139074	0.0315609	0.768893
SEPTIN7	-0.0168484	0.0328006	0.725066
SEPTIN8	0.17426	0.0257768	1.30646e-09
SEPTIN9	0.0669951	0.0271431	0.0336081
SERPINA1	0.0575873	0.0309378	0.121592
SERPINA11	0.098616	0.0292009	0.00319046
SERPINA12	0.0256286	0.0297278	0.535319
SERPINA3	0.0765301	0.0307613	0.0320781
SERPINA4	-0.0235462	0.0320868	0.601024
SERPINA5	0.0131866	0.0328115	0.790065
SERPINA6	0.0151839	0.034445	0.768893
SERPINA7	0.0689175	0.0313996	0.061919
SERPINA9	0.0725609	0.0295217	0.0345027
SERPINB1	0.0978802	0.028852	0.00306737
SERPINB5	-0.0246405	0.0290834	0.542651
SERPINB6	0.116099	0.0292079	0.000517045
SERPINB8	0.0913159	0.0262744	0.00241282
SERPINB9	0.0564101	0.0302659	0.121252
SERPINC1	0.000712296	0.0316995	0.988498
SERPIND1	0.0924167	0.0341376	0.0189263
SERPINE1	0.137472	0.0307739	9.6141e-05
SERPINE2	0.0846869	0.0309758	0.0176444
SERPINF1	0.0571032	0.0354472	0.192484
SERPINF2	-0.00829286	0.0324174	0.866578
SERPING1	0.0507874	0.0333748	0.223504
SERPINH1	0.126034	0.0316504	0.000506855
SERPINI1	-0.00922653	0.0320097	0.850565
SERPINI2	-0.0949956	0.0329354	0.0120827
SESTD1	0.0421897	0.0291923	0.252915
SETMAR	0.084477	0.0307081	0.0168829
SEZ6	-0.0427935	0.0320481	0.298509
SEZ6L	0.00682311	0.0304296	0.878708
SEZ6L2	0.0137659	0.0297949	0.755457
SF3B4	0.0937597	0.0287302	0.00438307
SFRP1	0.109373	0.0292221	0.00109888
SFRP4	-0.0233829	0.0344366	0.630732
SFTPA1	0.0624213	0.027814	0.0558858
SFTPA2	0.118906	0.0278617	0.000200448
SFTPD	0.0628814	0.0292569	0.0685467
SGSH	0.0109998	0.0312867	0.814756
SH2B3	0.104848	0.0299473	0.0022423
SH2D1A	0.0419949	0.028474	0.241011
SH3BGRL2	0.0457269	0.0307201	0.235875
SH3BP1	0.071509	0.0296903	0.0387915
SH3GL3	-0.0135266	0.0316606	0.776842
SH3GLB2	0.0930758	0.0312417	0.00946995
SHBG	0.0380178	0.0342269	0.402004
SHC1	0.0127214	0.0320796	0.792312
SHD	-0.0250837	0.0328763	0.585758
SHH	0.00527673	0.032693	0.91245
SHISA5	0.17434	0.025784	1.30646e-09
SHMT1	0.134756	0.0296077	6.80286e-05
SHPK	-0.128404	0.0370359	0.00246345
SIAE	0.13533	0.0289141	4.02317e-05
SIGLEC1	0.14559	0.0301182	2.17357e-05
SIGLEC10	0.141093	0.0282048	1.10602e-05
SIGLEC15	0.0601839	0.0278782	0.0671254
SIGLEC5	0.00842594	0.029611	0.851428
SIGLEC6	0.0836645	0.0284842	0.0104874
SIGLEC7	0.0852261	0.031534	0.0191667
SIGLEC8	0.131172	0.0328526	0.000492022
SIGLEC9	0.0109332	0.0292659	0.804496
SIL1	0.0668636	0.0276976	0.0382864
SIRPA	0.000927001	0.0289954	0.983581
SIRPB1	0.0852846	0.0289029	0.010187
SIRT1	0.000459969	0.0343492	0.993053
SIRT2	0.111249	0.0295988	0.0010406
SIRT5	0.032324	0.0283105	0.387013
SIT1	-0.020563	0.0304347	0.631626
SKAP1	0.0244527	0.029943	0.559388
SKAP2	0.131578	0.0293242	8.83347e-05
SKIV2L	-0.0110033	0.0326899	0.824734
SLA2	0.0724719	0.0316606	0.0505747
SLAMF1	0.022007	0.0296076	0.596213
SLAMF6	0.115213	0.0291377	0.000551855
SLAMF7	0.00466837	0.028826	0.91245
SLAMF8	0.0880882	0.0301848	0.0110263
SLC12A2	-0.0432117	0.0349365	0.340577
SLC13A1	0.00501953	0.0311654	0.91245
SLC16A1	0.0041605	0.0294668	0.924403
SLC1A4	-0.0217934	0.0337728	0.649088
SLC27A4	0.0870723	0.0274595	0.00565794
SLC28A1	0.033661	0.0310107	0.414798
SLC34A3	-0.0206203	0.0336689	0.668841
SLC39A14	0.00322124	0.0293311	0.940957
SLC39A5	0.0535567	0.0293818	0.131067
SLC44A4	-0.0245778	0.0327164	0.5926
SLC4A1	0.0178102	0.0315678	0.697121
SLC51B	-0.0119706	0.032626	0.806697
SLC9A3R1	0.0877885	0.0319904	0.0171633
SLC9A3R2	-0.00473648	0.0320638	0.920347
SLIRP	-0.0155882	0.032576	0.745218
SLIT2	0.0149459	0.0290192	0.724514
SLITRK1	-0.0378735	0.0340882	0.402004
SLITRK2	-0.0199952	0.0298055	0.633962
SLITRK6	-0.0097819	0.0293126	0.82568
SLK	0.0213375	0.0301847	0.615975
SLMAP	0.152089	0.0304317	1.12303e-05
SLURP1	0.0760493	0.0276798	0.0170269
SMAD1	0.14683	0.0286087	6.06053e-06
SMAD2	0.0924861	0.030414	0.00800754
SMAD3	0.0780409	0.03085	0.0290426
SMAD5	0.011568	0.0317936	0.807714
SMARCA2	0.0325543	0.0293356	0.402332
SMC3	0.0681897	0.0287256	0.0415777
SMNDC1	0.0847731	0.0288375	0.01045
SMOC1	0.143852	0.0319348	8.20297e-05
SMOC2	0.13687	0.0287913	3.03749e-05
SMPD1	0.0735931	0.0285529	0.0258854
SMPD3	-0.00302599	0.0346359	0.951874
SMPDL3A	-0.0494167	0.0289188	0.162777
SMPDL3B	0.00954951	0.0308077	0.839696
SMS	0.0289909	0.0310657	0.497876
SMTN	0.137051	0.0300193	6.44645e-05
SNAP23	0.083142	0.0304363	0.0177188
SNAP25	0.0871579	0.0312327	0.0152142
SNAP29	0.127768	0.0294895	0.00015832
SNAPIN	0.108103	0.030994	0.00232357
SNCA	0.14834	0.0321922	5.5031e-05
SNCG	0.132308	0.0323215	0.000356908
SNED1	-0.0290371	0.0326756	0.521336
SNRPB2	0.0846172	0.0250728	0.00321235
SNU13	0.0248743	0.0323519	0.583507
SNX15	0.0965559	0.0312916	0.00717793
SNX18	0.0419015	0.0316345	0.301778
SNX2	0.00853432	0.0313455	0.85813
SNX5	0.0604777	0.0307282	0.0986077
SNX9	0.0943083	0.0288911	0.00438245
SOD1	0.0687696	0.0288344	0.0407839
SOD2	0.0784041	0.0263508	0.00955657
SOD3	-0.023291	0.0348827	0.635572
SORBS1	0.0226991	0.0301897	0.592359
SORCS2	0.200249	0.0284235	2.35335e-10
SORD	0.0187457	0.0297464	0.658577
SORT1	0.0659813	0.0291917	0.0538953
SOST	-0.0243639	0.0305891	0.569287
SOWAHA	-0.0307958	0.0323976	0.490267
SOX2	-0.041352	0.0325639	0.325516
SOX9	0.00754789	0.0320489	0.875192
SPACA5_SPACA5B	0.0546683	0.0290936	0.118012
SPAG1	0.051158	0.0305743	0.173013
SPARC	0.0945357	0.0302219	0.00639753
SPARCL1	-0.0363277	0.0292055	0.337407
SPART	0.118533	0.0317222	0.00112409
SPESP1	0.0342648	0.0307734	0.400876
SPINK1	0.128621	0.0261298	1.49604e-05
SPINK2	0.0829403	0.0310816	0.0208177
SPINK4	0.0531103	0.0283598	0.119392
SPINK5	-0.0150357	0.0293714	0.725932
SPINK6	0.0964966	0.0310341	0.00674071
SPINK8	-0.0325264	0.0349369	0.499253
SPINT1	0.0764796	0.0279722	0.0176444
SPINT2	0.118971	0.0298973	0.000510125
SPINT3	-0.0406878	0.0309527	0.306212
SPOCK1	0.0201338	0.0296409	0.630732
SPON1	0.0660333	0.0298186	0.0594684
SPON2	0.115663	0.0286626	0.000429561
SPP1	0.141931	0.0298662	3.03749e-05
SPRED2	0.029447	0.0317195	0.500261
SPRING1	0.00944226	0.0324377	0.850076
SPRR1B	0.0316387	0.0315271	0.459184
SPRR3	0.0741913	0.0307352	0.0382864
SPRY2	0.108201	0.0287302	0.00101484
SPTBN2	-0.0165952	0.0317321	0.719706
SPTLC1	0.0338783	0.0287846	0.36898
SRC	0.0858702	0.0295639	0.0114849
SRP14	0.099046	0.0294365	0.00330794
SRPK2	0.135759	0.0274165	1.33534e-05
SRPX	0.0969009	0.0335168	0.0118739
SSB	-0.0133594	0.0306816	0.771582
SSBP1	0.00847155	0.0316745	0.860347
SSC4D	-0.0646274	0.0318311	0.0875524
SSC5D	-0.0223296	0.0313173	0.612989
SSH3	0.0494292	0.0308541	0.195013
SSNA1	0.107457	0.0298666	0.00173976
ST13	0.0945481	0.0316482	0.00925988
ST3GAL1	0.021906	0.0294119	0.595817
ST6GAL1	0.164263	0.0298516	1.10449e-06
ST8SIA1	-0.0114135	0.0348332	0.828799
STAB2	0.0833424	0.0330452	0.029576
STAM	0.0705983	0.0301309	0.0447974
STAMBP	0.115603	0.0292964	0.00056797
STAT2	0.125737	0.0316058	0.000511041
STAT5B	0.0925191	0.0295998	0.00643138
STAU1	0.0191544	0.0316621	0.673647
STC1	0.0878432	0.0292561	0.00890252
STC2	0.032424	0.0320725	0.455588
STEAP4	0.00578234	0.0321736	0.902446
STIP1	0.115273	0.0283312	0.000387011
STK11	0.10372	0.0290288	0.00185545
STK24	0.0891771	0.0293019	0.00796448
STK4	0.100577	0.0293434	0.00276843
STOML2	-0.0272707	0.0326879	0.549169
STX16	0.0677031	0.0276194	0.0350526
STX1B	0.0582118	0.0290496	0.0924117
STX3	-0.0132868	0.0323475	0.786145
STX4	0.121043	0.0263467	5.82352e-05
STX5	0.0480585	0.0284703	0.168995
STX6	0.0840501	0.0285798	0.0104204
STX7	0.0363061	0.0325281	0.399547
STX8	0.133488	0.0280837	3.03749e-05
STXBP1	0.0811705	0.0319195	0.0281326
STXBP3	0.0613923	0.0286482	0.0694334
SUGP1	0.111346	0.0295658	0.00101484
SUGT1	0.100097	0.0299394	0.00351711
SULT1A1	0.0691136	0.0297984	0.0473411
SULT2A1	0.021983	0.027897	0.573218
SUMF1	0.00699604	0.0327021	0.883816
SUMF2	0.0968541	0.030516	0.00560806
SUOX	0.0399901	0.0313658	0.323343
SUSD1	0.0842791	0.0303034	0.0156289
SUSD2	0.0701068	0.0282086	0.0322556
SUSD4	0.0144416	0.0309854	0.752352
SUSD5	0.071249	0.0347774	0.0842961
SV2A	0.0388215	0.0305473	0.325309
SWAP70	0.098302	0.0295924	0.00370216
SYAP1	0.0954864	0.0308359	0.00700358
SYNGAP1	-0.00259852	0.0317439	0.954349
SYT1	0.0792713	0.0276532	0.012606
SYTL4	0.0890994	0.0302389	0.0102889
TAB2	0.103733	0.0318196	0.00442402
TACC3	0.0908155	0.0295632	0.00744564
TACSTD2	-0.0712856	0.0319263	0.0573718
TADA3	0.0566325	0.0311387	0.131993
TAFA5	0.118286	0.0278827	0.000219237
TAGLN3	-0.031488	0.0332031	0.491399
TALDO1	0.119609	0.0308761	0.000711932
TANK	0.0765534	0.0292593	0.0236146
TAP1	0.0718732	0.0274166	0.0233891
TARBP2	0.120546	0.0295769	0.000378822
TARM1	-0.0121457	0.0329642	0.806015
TARS1	-0.00494701	0.0314807	0.913945
TAX1BP1	0.120752	0.0299337	0.000430906
TBC1D17	0.0190038	0.0281627	0.631626
TBC1D23	0.118376	0.0288794	0.000354154
TBC1D5	0.12543	0.0277268	7.65359e-05
TBCA	0.0971687	0.0317508	0.00765638
TBCB	0.099847	0.0304088	0.00417987
TBCC	0.100931	0.0296909	0.003012
TBL1X	0.0876413	0.0298183	0.010453
TBR1	0.0147838	0.0309175	0.745218
TCL1A	0.104054	0.0289995	0.00178179
TCL1B	0.0107546	0.0289541	0.804741
TCN1	0.0632967	0.0305335	0.0805558
TCN2	0.0567732	0.027453	0.0814284
TCOF1	0.0903533	0.0287313	0.0061422
TCP11	-0.0717443	0.0373652	0.108764
TCTN3	0.0876526	0.0320619	0.0176444
TDGF1	0.0306924	0.0287078	0.4231
TDO2	-0.0228543	0.0326658	0.619875
TDP1	0.0113519	0.0323039	0.814756
TDRKH	0.130301	0.0284949	6.28073e-05
TEF	0.0443911	0.0307965	0.254364
TEK	-0.0542401	0.0291167	0.121355
TERF1	-0.0237494	0.032726	0.606124
TET2	-0.017064	0.0318639	0.713034
TEX101	-0.0271104	0.0323297	0.5476
TEX33	-0.0290719	0.0344765	0.545119
TF	0.0228441	0.0322903	0.615888
TFAP2A	0.0223513	0.0313183	0.612728
TFF1	0.13732	0.026895	6.87835e-06
TFF2	0.177749	0.0286055	2.90716e-08
TFF3	0.15119	0.0261036	2.57445e-07
TFPI	0.0625472	0.0302772	0.0817469
TFPI2	0.101598	0.0251747	0.000429561
TFRC	0.0165614	0.0302083	0.705688
TG	-0.0286919	0.0312093	0.504921
TGFA	0.169494	0.0278942	5.70556e-08
TGFB1	0.13801	0.0288303	2.7043e-05
TGFB2	-0.0125076	0.0315463	0.792312
TGFBI	0.00448577	0.0286275	0.913945
TGFBR1	0.0127804	0.0319795	0.791506
TGFBR2	0.132115	0.0280576	3.60741e-05
TGFBR3	0.0184613	0.0291996	0.657458
TGM2	0.00270605	0.0287113	0.948934
TGOLN2	0.0809344	0.0304333	0.0212651
THAP12	0.00491429	0.0325141	0.917858
THBD	0.0438449	0.0290022	0.227075
THBS2	0.0736749	0.0265064	0.0156791
THBS4	-0.048128	0.0300662	0.195407
THOP1	0.0492777	0.0287766	0.161844
THPO	0.0900878	0.0286149	0.00607656
THRAP3	0.0140074	0.0318334	0.768951
THSD1	-0.0576419	0.0330806	0.153258
THTPA	0.0935454	0.0315589	0.00984214
THY1	0.0935403	0.0290398	0.00492434
TIA1	0.107295	0.0291175	0.00130611
TIE1	0.0348056	0.0296783	0.37118
TIGAR	0.0799675	0.0287532	0.0156289
TIGIT	0.0524126	0.0288	0.131739
TIMD4	0.067607	0.0292468	0.0481748
TIMM10	0.0989493	0.0299615	0.00392776
TIMM8A	0.0607846	0.0315275	0.107234
TIMP1	0.133766	0.027957	2.72008e-05
TIMP2	0.0743696	0.0229181	0.00460167
TIMP3	0.0600884	0.0285368	0.0755073
TIMP4	0.0270522	0.028931	0.497247
TINAGL1	0.0426715	0.0303671	0.269808
TJAP1	0.12193	0.0287651	0.000221152
TJP3	0.0363394	0.0316059	0.38316
TK1	0.0356596	0.0312525	0.387288
TLR1	-0.0214821	0.0318104	0.631626
TLR2	-0.0214434	0.0316999	0.631626
TLR3	-0.0215037	0.0289112	0.596155
TLR4	-0.0648814	0.0327962	0.0965444
TMCO5A	0.0515195	0.0306851	0.171473
TMED1	-0.00402711	0.0320644	0.932912
TMED10	0.0128468	0.0327968	0.795178
TMED4	-0.0374296	0.0333899	0.397246
TMED8	0.086246	0.0319696	0.0193969
TMEM106A	0.0692685	0.0304988	0.0525854
TMEM132A	-0.0497974	0.0321453	0.212865
TMEM25	-0.0348567	0.0329682	0.429147
TMOD4	-0.00185864	0.0321115	0.96853
TMPRSS11B	0.00535026	0.0321837	0.909669
TMPRSS11D	0.0829251	0.0289965	0.0128185
TMPRSS15	-0.0493526	0.0300967	0.18368
TMPRSS5	-0.0329465	0.0303013	0.414224
TMSB10	0.165073	0.0305147	1.69377e-06
TNC	0.073717	0.0284851	0.0252914
TNF	0.12508	0.0226219	9.69626e-07
TNFAIP2	0.108207	0.0295784	0.00142704
TNFAIP8	0.0207737	0.0289903	0.610963
TNFAIP8L2	0.0696453	0.0312547	0.0577442
TNFRSF10A	0.205369	0.0259493	9.08999e-13
TNFRSF10B	0.122841	0.0178736	6.8161e-10
TNFRSF10C	0.0361719	0.0295936	0.347523
TNFRSF11A	0.183934	0.0283632	6.0339e-09
TNFRSF11B	0.0800252	0.0306518	0.023961
TNFRSF12A	0.22433	0.0291807	3.77935e-12
TNFRSF13B	0.129075	0.0247734	4.17647e-06
TNFRSF13C	0.111824	0.0280899	0.000507995
TNFRSF14	0.211364	0.0271514	2.04353e-12
TNFRSF17	0.0735927	0.0310484	0.0418348
TNFRSF19	0.158842	0.0260681	5.29872e-08
TNFRSF1A	0.198344	0.0284366	3.72629e-10
TNFRSF1B	0.131629	0.0220178	9.69225e-08
TNFRSF21	0.0593342	0.0287716	0.0823985
TNFRSF4	0.197339	0.0265158	1.80755e-11
TNFRSF6B	0.15396	0.0277297	8.68206e-07
TNFRSF8	0.110757	0.0277872	0.000502528
TNFRSF9	0.195216	0.0249686	1.73679e-12
TNFSF10	-0.00170161	0.0306209	0.969616
TNFSF11	0.00675622	0.0300252	0.878521
TNFSF12	0.00355973	0.0292463	0.934454
TNFSF13	0.127757	0.0297549	0.00018283
TNFSF13B	0.0961788	0.0271378	0.00199931
TNFSF14	0.129953	0.0296328	0.000131234
TNFSF8	0.0368606	0.0309545	0.36244
TNIP1	0.119881	0.0311709	0.000781883
TNN	-0.0176547	0.0318089	0.701518
TNNI3	0.0769317	0.0310728	0.0329811
TNPO1	-0.00946347	0.0323177	0.849264
TNR	-0.050114	0.0300204	0.174083
TNXB	-0.0561387	0.0291221	0.107234
TOMM20	0.13756	0.0302908	7.07406e-05
TOP1	-0.0548586	0.0326879	0.171623
TOP1MT	-0.0240558	0.0334171	0.608882
TOP2B	0.152906	0.030776	1.24127e-05
TOR1AIP1	0.0885405	0.0290432	0.00790667
TP53	0.110006	0.0292427	0.00102929
TP53BP1	-0.0219356	0.0328626	0.635572
TP53I3	0.112091	0.0318013	0.00212177
TP53INP1	0.00658663	0.0294755	0.878708
TP73	-0.0649277	0.032004	0.0877623
TPBGL	-0.0771493	0.0345876	0.057545
TPD52L2	0.0948109	0.0327855	0.0118583
TPK1	0.0815657	0.0315641	0.0254332
TPM3	0.0133643	0.0319955	0.782441
TPMT	0.050532	0.0287838	0.149767
TPP1	0.087736	0.0272302	0.00491517
TPPP2	-0.0680221	0.0339399	0.0924062
TPPP3	-0.00850053	0.029956	0.851451
TPR	0.0792776	0.0273371	0.0116161
TPRKB	-0.00579295	0.0330856	0.904521
TPSAB1	0.0464581	0.0297655	0.208832
TPSD1	0.0149496	0.0309929	0.74381
TPSG1	0.00734007	0.0314123	0.875856
TPT1	0.0201833	0.0291009	0.623632
TRAF2	0.08162	0.0291171	0.0147707
TRAF3	0.00677745	0.0319451	0.884965
TRAF3IP2	-0.0084617	0.033028	0.866578
TRDMT1	0.0989978	0.0281572	0.00216411
TREH	0.0218406	0.032249	0.631626
TREM2	0.127044	0.0299115	0.000215823
TREML1	0.0416302	0.0310504	0.296097
TREML2	0.10169	0.0289256	0.00216411
TRIAP1	0.151412	0.0290818	4.23085e-06
TRIM21	0.0230134	0.029415	0.575841
TRIM24	0.104836	0.0302703	0.00249127
TRIM25	0.101222	0.0317422	0.00536594
TRIM26	0.0235296	0.0310121	0.588565
TRIM40	0.0545641	0.0312643	0.152737
TRIM5	0.0881885	0.0293442	0.00885253
TRIM58	0.109992	0.0312197	0.00212377
TRPV3	-0.0818178	0.0349547	0.0450471
TSC1	-0.0227111	0.0347341	0.644094
TSC22D1	0.0839212	0.0304628	0.0167272
TSHB	-0.0561158	0.0281423	0.0940086
TSLP	-0.00707997	0.0292175	0.872725
TSNAX	0.0339074	0.0313646	0.416858
TSPAN1	0.0286553	0.0300699	0.488764
TSPAN15	0.00310856	0.0321334	0.947908
TSPAN7	-0.0977602	0.0364567	0.0201506
TSPAN8	-0.00241111	0.0312828	0.957231
TSPYL1	0.0900412	0.0299224	0.00878007
TST	0.0367789	0.0295659	0.337407
TTF2	0.0575577	0.0311147	0.124043
TTN	0.0128984	0.0330602	0.795178
TTR	-0.0271441	0.0317918	0.539696
TUBB3	-0.0276616	0.0330683	0.547722
TWF2	0.105175	0.0312774	0.00332331
TXK	-0.0849199	0.0356276	0.0408149
TXLNA	0.127487	0.0300305	0.000217084
TXN	0.0675846	0.0290747	0.0467352
TXNDC15	0.0581588	0.0285223	0.0860987
TXNDC5	0.151975	0.0284784	2.33865e-06
TXNDC9	0.103221	0.0299228	0.00259254
TXNL1	-0.0137474	0.0333928	0.785884
TXNRD1	0.0972104	0.0287388	0.00314716
TYMP	0.114463	0.0296359	0.000742807
TYRO3	-0.0371009	0.0294098	0.329033
TYRP1	0.0486405	0.0314849	0.214319
UBAC1	0.0371616	0.0291247	0.3231
UBE2B	-0.00117929	0.0315868	0.979602
UBE2L6	0.144254	0.0315932	6.44645e-05
UBE2Z	0.00966725	0.0320834	0.844664
UBQLN3	-0.0217067	0.0315005	0.625603
UBXN1	0.0907212	0.0313834	0.0118753
UFD1	0.10273	0.0321569	0.0052873
UGDH	-0.0145605	0.0341597	0.777061
UHRF2	-0.016277	0.0345086	0.748556
ULBP2	0.11019	0.0284452	0.000711932
UMOD	-0.124176	0.028152	0.000119408
UNC5D	-0.0133429	0.0330278	0.789384
UNC79	0.0484369	0.0310162	0.208804
UNG	0.0404797	0.0308023	0.306227
UPB1	-0.0130782	0.0336335	0.79597
UPK3A	-0.0259377	0.0325831	0.56937
UPK3BL1	-0.0222136	0.0332496	0.635572
UROD	0.0862489	0.031556	0.0176625
UROS	0.00310997	0.0317227	0.947512
USO1	0.0873517	0.0295915	0.0101669
USP25	0.122472	0.0315991	0.000711375
USP28	0.0466462	0.0293671	0.199487
USP47	0.0205965	0.0322597	0.653521
USP8	0.108089	0.0291313	0.00120495
UXS1	0.0595432	0.0277344	0.0689049
VAMP5	0.0634499	0.0272242	0.0461617
VAMP8	0.119924	0.0317447	0.000979915
VASH1	0.10307	0.0286069	0.0017189
VASN	-0.0141503	0.0295005	0.744865
VASP	0.105662	0.0309919	0.00294195
VAT1	-0.0122351	0.0299991	0.787981
VAV3	0.0893074	0.0319613	0.0150855
VCAM1	0.0552749	0.0282861	0.101475
VCAN	0.0457825	0.0293348	0.208832
VCPKMT	-0.0362017	0.034664	0.436343
VEGFA	0.141979	0.0282916	1.02899e-05
VEGFB	0.0602143	0.0336892	0.140504
VEGFC	0.0900684	0.0293643	0.00752584
VEGFD	0.0104405	0.0290652	0.810374
VGF	0.0395999	0.0308719	0.320727
VIM	-0.0118093	0.0296968	0.791955
VIPR1	-0.0811086	0.0356889	0.0524253
VIT	0.0452301	0.0314278	0.255233
VMO1	0.105059	0.0311076	0.00319046
VNN1	0.0284127	0.0330483	0.536621
VNN2	0.0326836	0.0303777	0.420078
VPS28	0.074308	0.0303371	0.035147
VPS37A	0.100094	0.0288725	0.00246345
VPS4B	0.0888684	0.031238	0.0133058
VPS53	0.101314	0.0284113	0.00188217
VSIG10	0.0259556	0.0311343	0.54938
VSIG10L	0.0234833	0.0313629	0.593756
VSIG2	0.150409	0.0282503	2.43002e-06
VSIG4	0.200328	0.0288113	4.17781e-10
VSIR	0.121319	0.0274925	0.000119299
VSNL1	0.0326793	0.0300492	0.414224
VSTM1	0.0313078	0.0292027	0.421986
VSTM2B	-0.0588159	0.0345162	0.16423
VSTM2L	0.0430084	0.0282719	0.223583
VTA1	0.092888	0.0287851	0.00485042
VTCN1	-0.0231684	0.031821	0.604526
VTI1A	0.116851	0.0306628	0.000878135
VWA1	0.163855	0.0303033	1.70129e-06
VWA5A	0.0391229	0.0305277	0.320855
VWC2	0.136109	0.0297397	6.2205e-05
VWC2L	0.0301757	0.030316	0.463553
VWF	0.0231469	0.0293442	0.573174
WARS	0.118203	0.0298027	0.000533692
WAS	0.0782097	0.0278512	0.01458
WASF1	0.0971139	0.0291204	0.00359633
WASF3	0.0933275	0.0295849	0.00595491
WASHC3	0.124515	0.0302387	0.00033285
WASL	-0.0122872	0.0323497	0.801903
WDR46	0.046346	0.0306894	0.22728
WFDC1	-0.0251833	0.0329986	0.585758
WFDC12	0.0661177	0.028542	0.0476276
WFDC2	0.238552	0.0262277	2.7544e-16
WFIKKN1	-0.0913603	0.0295505	0.00708631
WFIKKN2	-0.0111566	0.0299579	0.804626
WIF1	0.0928876	0.0290116	0.0051923
WNT9A	0.0619791	0.0300823	0.0826676
WWP2	0.09949	0.0292247	0.00297824
XCL1	0.0999782	0.0267771	0.00112781
XG	0.117842	0.0283934	0.000296753
XIAP	0.105724	0.0311197	0.00302271
XPNPEP2	-0.0450824	0.0288604	0.208753
XRCC4	0.0361802	0.0285018	0.325607
YAP1	0.159678	0.0336035	3.03749e-05
YARS1	0.116899	0.0327581	0.00187364
YES1	0.109926	0.0294275	0.00112454
YJU2	0.049977	0.0303526	0.181597
YOD1	0.0589805	0.0313949	0.118036
YTHDF3	0.1249	0.0289814	0.000171921
YWHAQ	0.0953003	0.0314826	0.00833451
YY1	-0.0269993	0.0322667	0.547722
ZBP1	0.0331668	0.0317748	0.436473
ZBTB16	0.11862	0.0280191	0.000225631
ZBTB17	0.101126	0.0259293	0.000666113
ZCCHC8	0.0234024	0.0301543	0.579293
ZFYVE19	0.113526	0.031773	0.00185545
ZHX2	0.0626729	0.0274096	0.0508685
ZNF174	-0.000605251	0.0309809	0.990388
ZNF75D	0.0095383	0.0307835	0.839696
ZNF830	0.0108043	0.0325933	0.826207
ZNRD2	0.107135	0.0305775	0.00222779
ZNRF4	0.0569484	0.030491	0.120477
ZP3	-0.00566537	0.031273	0.901584
ZP4	-0.0276697	0.0341124	0.56209
ZPR1	-0.0218152	0.0328213	0.637574

### Sheet: Supp Table 3.
Supplementary Table 3: Male sex-specific model outcomes of proteomic associations with incident CAD
protein_name	beta	se	pval_fdr
A1BG	0.104731	0.0259844	0.000462146
AAMDC	0.00865003	0.0255027	0.871633
AARSD1	-0.0119256	0.0230958	0.807089
ABCA2	0.000615746	0.0258125	0.991333
ABHD14B	-0.00902387	0.0236429	0.850871
ABL1	0.0322186	0.0232925	0.39303
ABO	-0.00581819	0.0248889	0.913991
ABRAXAS2	-0.00668101	0.0257771	0.90339
ACAA1	0.0207651	0.0236272	0.649437
ACADM	0.0172783	0.0241855	0.719388
ACADSB	0.0172243	0.0250341	0.729904
ACAN	0.000450667	0.0237751	0.99303
ACE	0.0189811	0.0246604	0.696783
ACE2	0.0376996	0.022633	0.264105
ACHE	-0.0868507	0.0257972	0.00456652
ACOT13	0.00103583	0.025246	0.984837
ACOX1	0.0461863	0.0226189	0.135785
ACP1	-0.0438423	0.0258743	0.252735
ACP5	0.0576007	0.0234159	0.0564211
ACP6	0.0414591	0.0234574	0.224635
ACRBP	-0.0300934	0.0254588	0.493101
ACRV1	0.0403514	0.0249607	0.283382
ACSL1	0.0179975	0.02468	0.71219
ACTA2	0.0945834	0.0225962	0.000253996
ACTN2	0.0647781	0.0248676	0.0393287
ACTN4	0.059847	0.0205756	0.0178628
ACVRL1	0.203171	0.0214629	8.48655e-19
ACY1	-0.0321041	0.0251553	0.445673
ACY3	0.019926	0.025882	0.696783
ACYP1	0.00939384	0.025472	0.855735
ADA	-0.0101389	0.0231517	0.834823
ADA2	0.152346	0.0224451	3.40337e-10
ADAM12	0.0869638	0.0252158	0.00348726
ADAM15	-0.0149116	0.0232101	0.74756
ADAM22	0.0375332	0.0230787	0.279862
ADAM23	0.00879409	0.0233491	0.851999
ADAM8	0.0885658	0.0231185	0.000952012
ADAM9	0.0426001	0.0256276	0.265237
ADAMTS1	0.0304811	0.0248779	0.468955
ADAMTS13	-0.0654395	0.0227503	0.0193683
ADAMTS15	0.112707	0.024433	4.15978e-05
ADAMTS16	0.0649161	0.0219473	0.0155338
ADAMTS4	0.0567641	0.0255132	0.0950837
ADAMTS8	-0.0332861	0.0231757	0.364906
ADAMTSL2	0.104107	0.0257771	0.000448832
ADAMTSL4	0.00829151	0.0254415	0.876793
ADAMTSL5	0.00411054	0.0250698	0.938121
ADCYAP1R1	0.0179824	0.0229012	0.688657
ADD1	-0.055557	0.0253987	0.102604
ADGRB3	0.0349667	0.0228389	0.321622
ADGRD1	-0.00138089	0.0256415	0.979847
ADGRE1	0.0355587	0.0248791	0.368214
ADGRE2	-0.0159012	0.0237444	0.737657
ADGRE5	-0.0288906	0.0235837	0.468955
ADGRF5	0.0771673	0.0253905	0.0122713
ADGRG1	0.0422341	0.0223376	0.180306
ADGRG2	-0.0522249	0.0235708	0.0970027
ADGRV1	0.0129939	0.0248795	0.803167
ADH1B	-0.0218145	0.0268997	0.677043
ADH4	-0.0176868	0.0254844	0.727544
ADIPOQ	0.0227148	0.0256554	0.647557
ADM	0.248355	0.0269725	6.49349e-18
ADRA2A	-0.0185543	0.0266647	0.72706
AFAP1	0.0295498	0.0253139	0.501418
AFM	0.0136517	0.0268683	0.8101
AFP	-0.057202	0.0237669	0.0640874
AGBL2	-0.0209801	0.0248699	0.662361
AGER	0.0313788	0.023002	0.401475
AGR2	0.102539	0.0234024	0.000114051
AGR3	0.0382922	0.0230717	0.265943
AGRN	0.181836	0.0213939	2.22712e-15
AGRP	0.116664	0.023626	9.77809e-06
AGT	0.0177428	0.0243567	0.712425
AGXT	0.00795436	0.0238839	0.873592
AHCY	-0.000537369	0.0234118	0.991525
AHNAK	0.0743199	0.0252473	0.0162057
AHNAK2	0.0252438	0.0251464	0.582859
AHSA1	0.0389796	0.0241787	0.285441
AHSG	0.0510932	0.0254233	0.144567
AHSP	-0.00401391	0.0228288	0.934611
AIDA	0.00984143	0.0254495	0.849493
AIF1	0.00308455	0.0234398	0.950557
AIF1L	0.0842366	0.0233577	0.00209494
AIFM1	0.028461	0.0233009	0.471064
AK1	0.00866113	0.0230004	0.851999
AK2	-0.00132212	0.0252827	0.980335
AKAP12	-0.00638752	0.025536	0.907058
AKR1B1	-0.0137819	0.023376	0.772067
AKR1B10	0.00486046	0.0244543	0.926445
AKR1C4	0.0288036	0.022736	0.449356
AKR7L	0.0110679	0.0256993	0.836928
AKT1S1	-0.0266269	0.0232596	0.513212
AKT2	-0.0261412	0.0251481	0.567082
AKT3	-0.0210025	0.0237441	0.647646
ALCAM	0.0304464	0.0227001	0.414241
ALDH1A1	-0.0161319	0.0233001	0.727544
ALDH2	-0.030423	0.0265226	0.511998
ALDH3A1	0.0824227	0.0212898	0.000829965
ALDH5A1	0.0193876	0.0247961	0.689753
ALMS1	0.0178229	0.0248849	0.719345
ALPI	-0.0187523	0.0252136	0.706934
ALPP	0.0972608	0.0251914	0.000864538
AMBN	-0.0103798	0.023985	0.835916
AMBP	0.142626	0.0230751	1.45501e-08
AMDHD2	0.0100313	0.0250336	0.845388
AMFR	0.0375335	0.0229968	0.27732
AMIGO1	0.019316	0.0246689	0.689687
AMIGO2	0.0668412	0.0229683	0.0178069
AMN	0.0200009	0.022972	0.652094
AMOT	-0.0275526	0.0264339	0.566203
AMOTL2	0.0145466	0.0252339	0.777672
AMPD3	-0.0324851	0.0250377	0.433604
AMY1A_AMY1B_AMY1C	0.0119721	0.0259192	0.829776
AMY2A	0.0126073	0.0231054	0.793847
AMY2B	0.00471087	0.0234745	0.926184
ANG	0.137014	0.0222705	1.7177e-08
ANGPT1	0.0319663	0.0235187	0.404495
ANGPT2	0.184593	0.0232695	1.60555e-13
ANGPTL1	0.0564879	0.0234086	0.0631572
ANGPTL2	0.047556	0.0238807	0.149654
ANGPTL3	0.0813873	0.0235699	0.00344765
ANGPTL4	0.169333	0.0238902	5.37645e-11
ANGPTL7	0.0619595	0.0228335	0.0296167
ANK2	-0.0315902	0.0258329	0.470273
ANKMY2	-0.021997	0.0253914	0.653741
ANKRA2	0.00293863	0.0254297	0.956075
ANKRD54	0.00646583	0.0230958	0.89705
ANP32C	-0.0324582	0.0271644	0.484992
ANPEP	0.00776307	0.0232587	0.873427
ANXA1	0.048623	0.0248322	0.159047
ANXA10	0.0903801	0.0220443	0.000358465
ANXA11	-0.0125562	0.0232771	0.795285
ANXA2	0.0517266	0.024931	0.128133
ANXA3	-0.0289455	0.0232143	0.459634
ANXA4	-0.0266972	0.0235627	0.517918
ANXA5	0.0476206	0.0229282	0.127706
AOC1	0.0297855	0.0226348	0.426118
AOC3	0.0687074	0.0234939	0.0171811
AP1G2	0.0140998	0.0252371	0.789718
AP2B1	-0.000118179	0.0253005	0.997956
AP3B1	0.00781106	0.025249	0.883052
AP3S2	0.00782029	0.0249541	0.881925
APBB1IP	0.0698506	0.0226419	0.010857
APCS	0.0457399	0.026794	0.247258
APEX1	0.0199571	0.0232113	0.655542
APLP1	-0.0839736	0.0240884	0.00308127
APOA1	-0.11673	0.0277514	0.000234928
APOA2	0.0264665	0.0258538	0.575527
APOA4	-0.022455	0.0255399	0.649437
APOB	0.0347629	0.025288	0.397637
APOBR	0.0373216	0.0255062	0.35313
APOC1	-0.0703272	0.0265295	0.0350747
APOD	-0.0855787	0.0301076	0.0211755
APOE	-0.04689	0.0277187	0.25313
APOF	-0.0224171	0.027155	0.67101
APOH	0.0300753	0.0226454	0.420288
APOL1	0.00788647	0.0258719	0.885984
APOM	-0.025601	0.0235244	0.542867
APP	0.0658384	0.0230549	0.0204082
APPL2	-0.0177793	0.0254042	0.725529
APRT	-0.0455509	0.023076	0.154745
ARAF	0.0352329	0.0245561	0.365551
AREG	0.1499	0.02196	2.80413e-10
ARF6	-0.0107245	0.0251665	0.837614
ARFIP1	-0.0122546	0.0253145	0.819589
ARG1	-0.0239606	0.0228266	0.563258
ARG2	-0.00613288	0.0254576	0.911261
ARHGAP1	-0.0425555	0.0238027	0.217679
ARHGAP25	0.00437828	0.0233507	0.930803
ARHGAP30	-0.0479996	0.0281032	0.247034
ARHGAP45	-0.0109703	0.0254842	0.836928
ARHGAP5	-0.0028514	0.0252335	0.956075
ARHGEF1	-0.00490062	0.0252743	0.928183
ARHGEF10	-0.0106115	0.0251292	0.838774
ARHGEF12	-0.0144584	0.0230468	0.751914
ARHGEF5	0.0117848	0.025665	0.829776
ARID3A	0.00569041	0.0252586	0.917756
ARID4B	-0.00299192	0.023842	0.951917
ARL13B	0.0213157	0.0252324	0.662361
ARL2BP	-0.0271325	0.0260812	0.567082
ARMCX2	-0.021934	0.026466	0.670248
ARNT	0.00296231	0.0239139	0.95258
ARNTL	0.0600502	0.0226689	0.0352184
ARSA	0.0565322	0.0231085	0.058338
ARSB	0.0411429	0.0231624	0.221739
ART3	0.0198916	0.0229824	0.653741
ART5	-0.0193154	0.0257263	0.702843
ARTN	0.0326841	0.0222498	0.350174
ASAH1	0.0475847	0.024356	0.159632
ASAH2	-0.0187791	0.0235505	0.682174
ASGR1	0.164535	0.0236175	1.17111e-10
ASGR2	0.106877	0.0244095	0.000114902
ASPN	-0.00946313	0.02485	0.851027
ASPSCR1	-0.0334674	0.0255115	0.428206
ASRGL1	-0.0369875	0.0255802	0.361021
ASS1	-0.0399495	0.0260423	0.320286
ATF2	-0.0116918	0.023908	0.817522
ATF4	-0.0212323	0.025584	0.669684
ATG16L1	-0.00450673	0.0253257	0.934187
ATG4A	-0.0264213	0.0235667	0.522501
ATOX1	0.00265691	0.0235662	0.956075
ATP1B1	-0.00988374	0.0258392	0.850871
ATP1B2	-0.0295587	0.0252783	0.500465
ATP1B3	0.0132113	0.0248781	0.798893
ATP1B4	0.0236176	0.0240732	0.596204
ATP2B4	0.00573308	0.0263398	0.920606
ATP5F1D	-0.000988497	0.0252463	0.985627
ATP5IF1	0.0222085	0.0232472	0.6099
ATP5PO	0.016201	0.0232756	0.72706
ATP6AP2	0.0607156	0.0215755	0.0229493
ATP6V1D	0.0420054	0.0217811	0.16691
ATP6V1F	-0.00236816	0.0232726	0.961377
ATP6V1G1	0.00908316	0.0254433	0.862422
ATP6V1G2	0.0269675	0.0252834	0.554855
ATRAID	0.0608629	0.0225912	0.0311169
ATRN	0.0588225	0.0253239	0.0765428
ATXN10	-0.0115311	0.0232857	0.816702
ATXN2	0.0414441	0.0237661	0.23289
ATXN2L	0.0420138	0.0242663	0.237563
ATXN3	-0.0103064	0.0251452	0.841008
AXIN1	-0.0208403	0.0231361	0.639773
AXL	0.0173848	0.0229068	0.699746
AZI2	-0.00289984	0.0253481	0.956075
AZU1	0.0215812	0.0236736	0.632042
B2M	0.104398	0.0175478	5.35308e-08
B3GAT3	0.00440808	0.0253656	0.93462
B3GNT7	0.0709857	0.0259843	0.028276
B4GALT1	0.124345	0.0225807	6.14204e-07
B4GAT1	-0.0458915	0.0237206	0.165784
BABAM1	-0.0154267	0.0262471	0.773402
BACH1	-0.0114154	0.0233334	0.817522
BAG3	0.0385096	0.0237004	0.279928
BAG4	0.0134442	0.0257071	0.802876
BAG6	0.0155336	0.0233776	0.738192
BAIAP2	0.059319	0.0233968	0.0467753
BAMBI	0.1109	0.0218807	5.32602e-06
BANK1	-0.0328013	0.022978	0.368216
BAP18	0.0616159	0.0240003	0.0433564
BATF	0.0170459	0.0246341	0.727544
BAX	-0.0153553	0.0236484	0.745301
BCAM	0.0825792	0.022945	0.00213661
BCAN	-0.0668737	0.0241428	0.0257688
BCAT1	0.038676	0.0247521	0.307952
BCAT2	-0.00280889	0.0256178	0.956884
BCHE	-0.0227076	0.0264799	0.656703
BCL2	0.0380535	0.0236882	0.28851
BCL2L1	-0.0181025	0.025224	0.719012
BCL2L11	0.0534748	0.0240579	0.0953684
BCL2L15	0.0221607	0.0250932	0.647737
BCL7A	0.0174775	0.0252734	0.727544
BCL7B	0.0104104	0.025375	0.841008
BCR	0.00491295	0.0230648	0.922376
BDNF	0.0201587	0.0252475	0.681948
BECN1	0.017872	0.0255017	0.725529
BEX3	0.0122759	0.0247956	0.816702
BGLAP	0.0761575	0.0248559	0.0115876
BGN	-0.0343363	0.0235124	0.354458
BHLHE40	0.0350446	0.024301	0.362699
BHMT2	0.0121146	0.0255049	0.824901
BID	0.0353774	0.0232762	0.327779
BIN2	-0.0302352	0.0232049	0.43231
BIRC2	-0.0230421	0.0236544	0.599122
BLMH	-0.00661563	0.0234089	0.896323
BLNK	0.0693272	0.0232918	0.0146698
BLOC1S2	0.000666874	0.0251634	0.99072
BLOC1S3	-0.00943673	0.025524	0.855607
BLVRB	-0.0090936	0.0228824	0.847166
BMP10	0.0545116	0.0254124	0.111433
BMP4	0.0166646	0.0229698	0.713816
BMP6	0.0483279	0.0233763	0.130165
BMPER	0.0729809	0.0257259	0.0215138
BNIP2	-0.0088137	0.0256911	0.869943
BNIP3L	0.0625062	0.0249732	0.0506359
BOC	0.0116956	0.0235198	0.816702
BOLA1	0.0236408	0.0257025	0.627183
BOLA2_BOLA2B	-0.0165132	0.0254193	0.745301
BPIFA2	-0.137598	0.0266581	3.40872e-06
BPIFB1	0.0260371	0.0240023	0.545167
BPIFB2	0.119017	0.0241967	1.06525e-05
BRAP	-0.0326171	0.0252436	0.436395
BRD1	-0.044461	0.0263537	0.255202
BRD2	-0.00694795	0.0257291	0.900024
BRD3	0.00464174	0.0252284	0.931885
BRDT	0.00842203	0.0251728	0.873427
BRK1	0.0534647	0.0230797	0.0776294
BRME1	-0.0084906	0.0252752	0.873427
BRSK2	0.0165976	0.0250046	0.738192
BSG	0.120893	0.0224115	1.08714e-06
BSND	-0.0163562	0.0259362	0.751914
BST1	0.00200654	0.0231891	0.968513
BST2	0.0998522	0.0217278	4.50446e-05
BTC	0.0207822	0.0230424	0.639309
BTD	-0.0255337	0.0253742	0.581414
BTLA	-0.0333328	0.0263709	0.450867
BTN1A1	-0.0017059	0.0248759	0.974512
BTN2A1	0.0975419	0.0217371	7.19423e-05
BTN3A2	0.10312	0.022229	3.69456e-05
BTNL10	-0.0283619	0.0268094	0.560446
C19orf12	0.00259127	0.0234892	0.956884
C1GALT1C1	0.0112609	0.0253658	0.834643
C1QA	0.0483873	0.023424	0.130393
C1QBP	0.0359002	0.0229257	0.306572
C1QL2	-0.036066	0.0255265	0.376884
C1QTNF1	0.0562136	0.0230889	0.0600954
C1QTNF5	0.0313364	0.0255093	0.467861
C1QTNF6	0.00846082	0.0247561	0.870396
C1QTNF9	-0.0370906	0.0250465	0.344597
C1R	0.0289487	0.0242371	0.484992
C1RL	0.0853209	0.0262474	0.00657344
C1S	0.113826	0.0251592	6.131e-05
C2	0.0736736	0.0256761	0.0196779
C2CD2L	0.011986	0.0232464	0.807159
C2orf69	-0.00204276	0.0255565	0.970492
C3	0.0602128	0.0247913	0.0608554
C4BPB	0.0467895	0.0226513	0.130393
C5	0.0795116	0.0246621	0.00716
C7	0.0854305	0.0259891	0.00583459
C7orf50	0.0371994	0.0228876	0.279924
C8B	0.0636522	0.0251828	0.0476833
C9	0.0628474	0.0253503	0.053838
C9orf40	-0.00193396	0.0249298	0.971054
CA1	0.00812055	0.0230097	0.864712
CA11	0.0240854	0.022608	0.554855
CA12	0.0468236	0.0229558	0.136354
CA13	-0.0163344	0.023332	0.725529
CA14	-0.016227	0.0247508	0.741716
CA2	0.000918883	0.0228279	0.985079
CA3	0.0402671	0.0227486	0.224004
CA4	0.0173178	0.0228411	0.699746
CA5A	0.0749314	0.0232563	0.00719767
CA6	-0.0978149	0.0239277	0.00037417
CA7	-0.0091412	0.0251218	0.859006
CA8	-0.0161044	0.0256202	0.751914
CA9	0.0452382	0.0226969	0.149202
CABP2	0.00681708	0.0254892	0.90067
CACNA1C	0.0259066	0.0243087	0.554855
CACNA1H	0.015328	0.0242001	0.751914
CACNB1	0.0296384	0.0245398	0.480406
CACNB3	0.00982864	0.0251816	0.849493
CACYBP	-0.00385965	0.0255819	0.943011
CADPS	-0.00110916	0.0249942	0.984132
CALB1	0.0879971	0.0232287	0.00110568
CALB2	0.0861513	0.0231736	0.00143014
CALCA	0.0759376	0.0226306	0.00471712
CALCB	0.0598353	0.0235333	0.0458826
CALCOCO1	-0.0276642	0.0229968	0.482636
CALCOCO2	-0.00572031	0.0255713	0.918519
CALY	0.0165776	0.0249563	0.738192
CAMKK1	0.00495162	0.0235985	0.922826
CAMLG	0.00897587	0.0253614	0.864472
CAMSAP1	0.00539608	0.0251446	0.922203
CANT1	0.0693766	0.0227466	0.0119669
CAPG	0.0767102	0.0235581	0.0064841
CAPN3	0.0361662	0.023932	0.332006
CAPS	0.00195376	0.0241195	0.970492
CARHSP1	-0.0148926	0.0230853	0.745996
CASC3	-0.00768997	0.025717	0.888956
CASP1	0.00739943	0.0232878	0.88087
CASP10	-0.0282686	0.0235427	0.483418
CASP2	-0.012943	0.0233796	0.790902
CASP3	-0.0244203	0.0231151	0.560651
CASP4	0.0519175	0.0242846	0.113245
CASP7	-0.0137634	0.0252672	0.7939
CASP8	-0.0229688	0.0235019	0.598042
CASP9	-0.0131635	0.0257053	0.809474
CASQ2	0.0438789	0.0239765	0.202616
CAT	-0.00901135	0.0251281	0.862029
CBLIF	0.0533477	0.0227088	0.0719782
CBLN1	0.0303118	0.0242157	0.4578
CBLN4	-0.0315558	0.0236368	0.417728
CBS	0.0137476	0.0253291	0.7939
CBX2	-0.00856154	0.0262833	0.876793
CC2D1A	-8.22615e-05	0.0234317	0.998041
CCAR2	-0.00293021	0.0250525	0.956075
CCDC134	0.0611343	0.0242557	0.0485316
CCDC28A	0.00911834	0.025326	0.861109
CCDC50	0.038389	0.0241078	0.294677
CCDC80	0.125048	0.0236883	1.90889e-06
CCER2	0.00676533	0.0249891	0.900024
CCL11	0.117814	0.0238035	9.29762e-06
CCL13	0.0355439	0.0229956	0.315964
CCL14	0.136929	0.0207463	1.14346e-09
CCL15	0.1167	0.0220449	1.77821e-06
CCL16	0.109081	0.0244078	7.73055e-05
CCL17	0.116105	0.022973	5.64598e-06
CCL18	0.135775	0.0205566	1.1179e-09
CCL19	0.0324314	0.0211212	0.31992
CCL2	0.0102565	0.0229129	0.834342
CCL20	0.107797	0.0209434	3.61445e-06
CCL21	0.13834	0.0195039	5.33108e-11
CCL22	0.146104	0.0223295	1.66188e-09
CCL23	0.15732	0.0226188	1.254e-10
CCL24	0.0757641	0.0227111	0.00499886
CCL25	0.081147	0.0231921	0.00297059
CCL26	0.0162422	0.0226347	0.719012
CCL27	0.149008	0.0236898	7.54646e-09
CCL28	0.0429966	0.0233259	0.19734
CCL3	0.112571	0.0185891	2.96073e-08
CCL4	0.0545057	0.0208642	0.0387038
CCL5	0.0693946	0.0230587	0.0134203
CCL7	0.14306	0.0210732	3.40337e-10
CCL8	0.064102	0.0232313	0.0264972
CCN1	0.109718	0.0239519	4.80178e-05
CCN2	0.0712335	0.0234226	0.0122108
CCN3	0.155113	0.0227207	2.80413e-10
CCN4	0.108157	0.0230327	2.87508e-05
CCN5	0.112016	0.0253155	9.374e-05
CCND2	0.0299998	0.0254086	0.49362
CCNE1	-0.0116381	0.0268783	0.835916
CCS	-0.0398246	0.0235104	0.25277
CCT5	-0.000378445	0.0233663	0.993758
CD101	0.00567189	0.0254137	0.918618
CD109	-0.0222358	0.0231865	0.608504
CD14	0.117563	0.0231068	4.85674e-06
CD160	0.0973132	0.0219924	9.374e-05
CD163	0.0587271	0.023578	0.0523305
CD164	0.0490693	0.0210223	0.0746485
CD164L2	-0.0177162	0.0251946	0.724331
CD177	0.00053195	0.022525	0.991333
CD1C	-0.0104062	0.0232987	0.834342
CD2	0.0301732	0.0241003	0.4578
CD200	-0.0154965	0.0235194	0.740141
CD200R1	-0.0114297	0.0232658	0.817349
CD207	0.052385	0.0231914	0.0884128
CD209	-0.0236859	0.0233962	0.578568
CD22	0.0271613	0.0228534	0.488839
CD226	0.0105036	0.0253244	0.839778
CD244	-0.0249334	0.0231077	0.547945
CD248	-0.0138582	0.0258601	0.797107
CD27	0.159421	0.0219231	1.6995e-11
CD274	0.127037	0.0217017	9.30171e-08
CD276	0.0262379	0.023756	0.53276
CD28	0.0347659	0.0231875	0.336537
CD2AP	0.0145156	0.023029	0.751914
CD300A	0.0843797	0.0253712	0.00515412
CD300C	0.0942986	0.022698	0.000287023
CD300E	0.197405	0.0225069	2.46766e-16
CD300LF	0.143502	0.0245375	9.5508e-08
CD300LG	0.0171443	0.0227409	0.701817
CD302	0.195525	0.0214395	1.3092e-17
CD33	0.0217234	0.0233003	0.619847
CD34	-0.036855	0.0233504	0.300397
CD36	0.054267	0.0252701	0.11103
CD38	0.154312	0.0223054	1.56566e-10
CD3D	-0.0160171	0.0263876	0.760983
CD3E	0.0215251	0.0242506	0.646461
CD3G	0.00257736	0.0254829	0.961546
CD4	0.149482	0.0187833	1.37831e-13
CD40	0.0697531	0.0227968	0.0116871
CD40LG	0.0140483	0.0230984	0.760232
CD46	0.0809366	0.0224358	0.00209494
CD48	0.0443336	0.0229705	0.166509
CD5	0.0896016	0.0222203	0.000459727
CD55	0.0557735	0.0225222	0.0541756
CD58	-0.0114303	0.0229642	0.816702
CD59	0.149956	0.0203147	8.16113e-12
CD5L	0.0429999	0.0246424	0.232556
CD6	0.00447889	0.0232742	0.929012
CD63	0.0429749	0.0236417	0.206948
CD69	-0.00012738	0.0233216	0.997956
CD7	0.0264995	0.0252276	0.563258
CD70	0.065179	0.0233464	0.0243178
CD72	0.0820145	0.0251598	0.0064163
CD74	0.17809	0.0227763	3.61617e-13
CD79B	0.136021	0.0215221	6.36851e-09
CD80	0.119574	0.0244373	1.18899e-05
CD82	-0.0167902	0.0261748	0.74756
CD83	0.156915	0.0221379	5.37645e-11
CD84	-0.0164933	0.023135	0.720119
CD86	0.0254354	0.0252153	0.580663
CD8A	0.0357568	0.0226995	0.301743
CD93	0.0763237	0.0227462	0.00471712
CD99	0.112437	0.022251	5.64661e-06
CD99L2	0.124322	0.0229073	9.24674e-07
CDA	-0.036266	0.0258223	0.381601
CDAN1	0.0284284	0.0244426	0.504237
CDC123	0.0106916	0.0252246	0.838299
CDC25A	-0.00296336	0.0260723	0.956075
CDC26	-0.0246273	0.0255481	0.605315
CDC27	0.0286391	0.0230066	0.460409
CDC37	-0.00927826	0.0232113	0.845922
CDC42BPB	-0.00416371	0.0252233	0.938121
CDCP1	0.150035	0.024253	1.41809e-08
CDH1	0.0754997	0.0222041	0.00409976
CDH15	0.0325707	0.0224436	0.359341
CDH17	0.00334157	0.0225901	0.94375
CDH2	0.101321	0.024752	0.000366418
CDH22	-0.027767	0.0256243	0.545678
CDH23	-0.0382435	0.0261054	0.352501
CDH3	0.0571811	0.0219635	0.039438
CDH4	0.0251283	0.0243426	0.572503
CDH5	-0.0135077	0.0231096	0.775694
CDH6	-0.00292315	0.0231272	0.951509
CDHR1	0.0140576	0.0230882	0.759971
CDHR2	0.0406263	0.026144	0.312301
CDHR5	0.0366153	0.0240527	0.326598
CDK1	0.0433147	0.0253571	0.247034
CDK5RAP3	0.0122465	0.0246971	0.816702
CDKL5	0.0361281	0.024344	0.344243
CDKN1A	0.0216202	0.0232767	0.622282
CDKN2D	-0.0259066	0.0231843	0.524578
CDNF	0.0584338	0.0200597	0.0177052
CDON	0.00552759	0.0239141	0.914154
CDSN	0.11506	0.0223712	3.67152e-06
CEACAM1	0.0434171	0.0230046	0.181323
CEACAM16	-0.0431906	0.0261111	0.268253
CEACAM18	-0.003653	0.0244353	0.943111
CEACAM19	0.0316181	0.0248363	0.446464
CEACAM20	0.0215143	0.0246073	0.650473
CEACAM21	0.0489544	0.0225254	0.105689
CEACAM3	0.00141422	0.0233134	0.976617
CEACAM5	0.0661901	0.0240284	0.0267498
CEACAM6	0.0821771	0.0247533	0.00525497
CEACAM8	0.0914145	0.02307	0.00059076
CEBPA	0.0262118	0.0252136	0.567082
CEBPB	0.0101093	0.0233078	0.835916
CELA2A	0.0451322	0.0245747	0.200137
CELA3A	0.0428863	0.0220874	0.163293
CELSR2	0.0356315	0.0247381	0.363127
CEMIP2	0.0232751	0.0241948	0.606352
CEND1	-0.0069046	0.0253066	0.8998
CENPF	-0.00659483	0.0253696	0.90339
CENPJ	-0.00793104	0.0254827	0.88277
CEP112	0.0477219	0.0226253	0.120384
CEP152	0.0358837	0.0247968	0.361021
CEP164	0.0289654	0.0211474	0.399404
CEP170	-0.00456603	0.0256204	0.934187
CEP20	0.0184466	0.0235516	0.689687
CEP290	0.0126048	0.0254802	0.816702
CEP350	0.0486743	0.0236678	0.132263
CEP43	-0.0380036	0.0237388	0.290424
CEP85	-0.00423688	0.0236386	0.934132
CERT	-0.0127836	0.0233819	0.793765
CES1	-0.0142781	0.0238472	0.766468
CES2	0.0102713	0.0232069	0.834823
CES3	-0.0178489	0.0237591	0.702801
CETN2	-0.013958	0.0236176	0.771887
CETN3	-0.0207518	0.0255419	0.676771
CFB	0.127228	0.0270885	2.87508e-05
CFC1	0.0570363	0.0231703	0.056229
CFD	0.0971811	0.0239804	0.000426826
CFH	0.164249	0.028699	1.88659e-07
CFHR2	0.0616398	0.0260484	0.0695786
CFHR4	0.0248428	0.0250422	0.589363
CFHR5	0.123759	0.0259915	2.16027e-05
CFI	0.114591	0.0271268	0.00021963
CFP	0.0234582	0.0257142	0.631824
CGA	0.11694	0.0218059	1.26767e-06
CGB3_CGB5_CGB8	0.0217568	0.0250911	0.653741
CGN	0.00794474	0.0244382	0.876793
CGREF1	0.0916548	0.0227838	0.000472196
CHAC2	-0.0106101	0.0234134	0.832551
CHAD	-0.00251512	0.0254833	0.962848
CHCHD10	0.184941	0.0236955	3.9554e-13
CHCHD6	0.0820774	0.0227994	0.00213352
CHEK2	-0.0058257	0.023708	0.908806
CHGA	0.138445	0.0214906	3.04796e-09
CHGB	0.107619	0.0230283	3.17289e-05
CHI3L1	0.122117	0.0227199	1.19784e-06
CHIT1	0.0523538	0.024288	0.109461
CHL1	0.0262672	0.0232519	0.519896
CHM	-8.41476e-05	0.0254127	0.998041
CHMP1A	-0.00448302	0.0233838	0.929012
CHMP6	-0.00693456	0.0251966	0.898541
CHP1	0.0247875	0.0251383	0.592849
CHRDL1	0.183865	0.0240846	1.3563e-12
CHRDL2	0.0168597	0.0231616	0.712425
CHRM1	-0.0322447	0.0260677	0.464804
CIAPIN1	-0.00262487	0.0232502	0.956075
CILP	0.0717144	0.0266827	0.0316736
CINP	-0.021817	0.0258613	0.662361
CIRBP	0.0017307	0.0252361	0.974512
CIT	0.0239964	0.0251825	0.610115
CKAP4	0.137406	0.020541	6.48722e-10
CKB	0.0624732	0.0287723	0.106096
CKMT1A_CKMT1B	0.0145721	0.0232536	0.752189
CLASP1	-0.00062136	0.0254795	0.991333
CLC	0.062868	0.0224951	0.0241368
CLEC10A	0.0456731	0.0236219	0.166054
CLEC11A	0.0668769	0.0229678	0.0177449
CLEC12A	0.0169129	0.0248485	0.734007
CLEC14A	0.1158	0.0219885	2.01302e-06
CLEC1A	0.0815835	0.0224324	0.00188485
CLEC1B	0.0234542	0.0231027	0.578568
CLEC2L	1.39304e-05	0.0261814	0.999575
CLEC3B	-0.0683037	0.0270391	0.0478182
CLEC4A	-0.0293864	0.0230909	0.446464
CLEC4C	0.0361696	0.0225992	0.290424
CLEC4D	0.122796	0.0229666	1.3634e-06
CLEC4G	0.043293	0.0229752	0.182364
CLEC4M	-0.0217084	0.0253656	0.657224
CLEC5A	0.115797	0.0230388	6.4153e-06
CLEC6A	0.101526	0.0232342	0.000118866
CLEC7A	0.0827664	0.024772	0.00491706
CLGN	0.0283563	0.0243887	0.504237
CLIC5	0.0524806	0.023311	0.0895825
CLINT1	0.0215339	0.0247206	0.652075
CLIP2	-0.0190499	0.0231879	0.673155
CLMP	0.152644	0.0235249	2.30199e-09
CLNS1A	0.00143532	0.0252058	0.978354
CLPP	-0.0128793	0.0233483	0.79239
CLPS	0.0790791	0.022568	0.00294397
CLSPN	-0.02094	0.0239149	0.650162
CLSTN1	-0.00640406	0.0231333	0.898396
CLSTN2	0.0592563	0.0218283	0.0295625
CLSTN3	0.0974952	0.024327	0.000502027
CLTA	0.0201411	0.0230427	0.650473
CLU	-0.0569856	0.031254	0.204842
CLUL1	-0.0240889	0.0234294	0.573429
CMC1	0.00862751	0.0252265	0.870396
CMIP	-0.0165846	0.0252118	0.740407
CNDP1	-0.0370848	0.0228909	0.282042
CNGB3	0.062811	0.0218578	0.0195088
CNP	-0.032175	0.0255513	0.453941
CNPY2	-0.00113592	0.0230197	0.980793
CNPY4	-0.0147366	0.0234035	0.751914
CNST	0.00474137	0.0230575	0.923662
CNTF	0.00363807	0.0251648	0.944387
CNTN1	-0.0709046	0.0225871	0.00925703
CNTN2	0.0348838	0.023011	0.329514
CNTN3	-0.0107398	0.0246434	0.835653
CNTN4	-0.0151213	0.0229325	0.740044
CNTN5	-0.0734676	0.0237078	0.0104186
CNTNAP2	0.0319253	0.0229522	0.389358
CNTNAP4	-0.0110688	0.0262325	0.838774
COCH	0.0645305	0.0247304	0.0389351
COL15A1	0.0865376	0.0247726	0.00301212
COL18A1	0.197703	0.0227858	5.4174e-16
COL1A1	0.0286534	0.0228412	0.456347
COL24A1	0.0504196	0.025508	0.153945
COL28A1	-0.0249411	0.0253287	0.59369
COL2A1	-0.0742571	0.025705	0.018745
COL3A1	0.0398708	0.0254485	0.306365
COL4A1	0.0855371	0.0229992	0.00142521
COL4A4	-0.027736	0.0249421	0.528465
COL5A1	0.0675315	0.0242049	0.0244161
COL6A3	0.19852	0.0223912	1.10814e-16
COL9A1	-0.00342619	0.0224687	0.942973
COL9A2	0.0134459	0.0244596	0.793285
COLEC12	0.200963	0.0233535	9.67536e-16
COMMD1	0.00209804	0.0257537	0.970492
COMMD9	-0.0188951	0.0253445	0.706641
COMP	0.0235365	0.023766	0.59048
COMT	-0.0211699	0.0237727	0.644705
COPB2	0.00319451	0.0247974	0.951232
COPE	0.0183796	0.0225069	0.67515
COQ7	-0.0168987	0.0268132	0.751914
CORO1A	-0.00589296	0.0237917	0.908296
CORO6	0.0761463	0.0227827	0.00490672
COX5B	0.0381792	0.0232238	0.272912
COX6B1	0.0530041	0.0247021	0.111382
CPA1	0.0648833	0.0220896	0.0165157
CPA2	0.0163024	0.0223999	0.712425
CPA4	-0.0187302	0.025535	0.709961
CPB1	0.0575109	0.0222208	0.0410543
CPB2	0.0349042	0.0253555	0.396798
CPE	-0.0194878	0.022802	0.657422
CPLX2	-0.0429125	0.026736	0.288545
CPM	0.0891326	0.0252885	0.0027546
CPOX	-0.0732037	0.0261781	0.0240926
CPPED1	-0.0167314	0.023202	0.717174
CPQ	0.00291208	0.0250284	0.956075
CPTP	-0.0198808	0.0261536	0.699708
CPVL	0.053052	0.0233741	0.0863758
CPXM1	0.0407722	0.0229433	0.221739
CPXM2	0.125362	0.0245627	4.5057e-06
CR1	0.0288945	0.0255879	0.51992
CR2	-0.00562647	0.0233282	0.911261
CRACR2A	0.00136012	0.0236202	0.978176
CRADD	-0.0270942	0.0233919	0.505794
CREB3	-0.0191548	0.0257724	0.706934
CREBZF	-0.0283313	0.0255119	0.529389
CREG1	0.0638756	0.0232487	0.0272997
CRELD1	0.0549429	0.0264577	0.127706
CRELD2	0.0598604	0.0228853	0.038506
CRH	-0.0201112	0.0243621	0.67101
CRHBP	0.106348	0.0237387	7.39774e-05
CRHR1	-0.00502369	0.0235195	0.922376
CRIM1	0.135784	0.0229669	6.57947e-08
CRIP2	0.15185	0.0208374	1.53995e-11
CRISP2	-0.007559	0.0225341	0.873427
CRISP3	-0.00460163	0.0250298	0.931885
CRKL	-0.0224153	0.0232025	0.604149
CRLF1	0.0891924	0.023586	0.00113307
CRNN	0.00619619	0.0229025	0.900024
CRTAC1	-0.0299738	0.0235951	0.447695
CRTAM	0.0345244	0.0233227	0.344688
CRTAP	0.0135836	0.0254752	0.798498
CRX	0.0509584	0.0215789	0.0701882
CRYBB1	0.0254358	0.0253387	0.582859
CRYBB2	0.0147939	0.0220581	0.737616
CRYGD	-0.000847331	0.0250313	0.987847
CRYM	0.021339	0.0254987	0.665923
CRYZL1	-0.0202317	0.025519	0.6842
CSDE1	0.0159395	0.0260861	0.759051
CSF1	0.144008	0.022812	6.56623e-09
CSF1R	-0.00498404	0.0256275	0.928183
CSF2	0.0280088	0.0247172	0.517918
CSF2RA	0.0295748	0.0231178	0.443951
CSF2RB	-0.0115103	0.0251829	0.830993
CSF3	0.0135586	0.0232916	0.775928
CSF3R	0.0403556	0.0245753	0.273662
CSH1	0.0352359	0.0242918	0.359341
CSNK1D	-0.000689363	0.0258391	0.99072
CSNK2A1	-0.0496276	0.0254494	0.160664
CSPG4	0.00531218	0.0262272	0.925339
CSPG5	0.0279337	0.0246436	0.517918
CSRP3	0.107873	0.0236744	5.27784e-05
CST1	-0.00617403	0.0272261	0.917256
CST3	0.2048	0.0217185	1.09276e-18
CST5	-0.0158193	0.0235849	0.737616
CST6	0.0510475	0.0224177	0.0852569
CST7	0.0623652	0.0214913	0.0181613
CSTB	0.0783511	0.0235169	0.00506646
CTAG1A_CTAG1B	-0.0106496	0.0255681	0.83909
CTBS	0.0336827	0.0262091	0.440421
CTF1	0.0222036	0.0232792	0.610115
CTHRC1	0.120587	0.0260213	3.76799e-05
CTLA4	0.0208058	0.0242038	0.655542
CTNNA1	-0.0215521	0.0262699	0.673377
CTRB1	0.0841947	0.0219882	0.00095423
CTRC	0.051775	0.0225502	0.0816515
CTRL	0.0339944	0.0244846	0.390876
CTSB	0.0115013	0.0237694	0.819589
CTSC	0.0331902	0.0234089	0.374019
CTSD	0.0822165	0.0228145	0.00210812
CTSE	-0.0112513	0.0253627	0.834643
CTSF	0.0321339	0.0236768	0.404683
CTSH	0.101538	0.0231859	0.000114859
CTSL	0.127413	0.0225483	2.81449e-07
CTSO	0.0478272	0.0233054	0.133124
CTSS	0.130178	0.0259367	6.59891e-06
CTSV	-0.0461986	0.0234697	0.156077
CTSZ	0.120848	0.023419	3.41675e-06
CUZD1	-0.00557848	0.0246929	0.917648
CWC15	0.0592233	0.0239801	0.0550535
CX3CL1	0.0776953	0.0227219	0.0038378
CXADR	0.0955286	0.0223786	0.000181259
CXCL1	0.0166711	0.0227333	0.709961
CXCL10	0.134368	0.0219852	2.1657e-08
CXCL11	0.101054	0.0214463	2.69585e-05
CXCL12	0.079571	0.0227674	0.00300627
CXCL13	0.0996951	0.0183385	8.90996e-07
CXCL14	0.0595546	0.0237153	0.0495559
CXCL16	0.123373	0.0227536	9.40522e-07
CXCL17	0.227638	0.0242215	1.35212e-18
CXCL3	-0.000641904	0.0233042	0.990564
CXCL5	0.00957409	0.0230442	0.839497
CXCL6	0.0253398	0.0230317	0.534976
CXCL8	0.0273402	0.022222	0.467032
CXCL9	0.129695	0.0222199	1.01602e-07
CYB5A	0.017387	0.0248205	0.725529
CYB5R2	0.0175126	0.0252796	0.727544
CYP24A1	0.0482065	0.0239345	0.143377
CYTH3	0.0190711	0.0249054	0.698606
CYTL1	0.0602821	0.0249332	0.0624474
DAAM1	0.0225045	0.025305	0.645418
DAB2	0.000984665	0.0230594	0.984807
DAG1	0.0166048	0.0236995	0.725529
DAND5	0.0161513	0.0239074	0.735996
DAPK2	-0.00297466	0.0257082	0.956075
DAPP1	-0.0257308	0.0229224	0.522004
DARS1	-0.0617943	0.02319	0.0338194
DBH	-0.0115695	0.0245834	0.826147
DBI	0.0361251	0.0236159	0.322175
DBN1	-0.0130706	0.0259178	0.813251
DBNL	-0.0164321	0.0232119	0.722451
DCBLD2	0.0552134	0.0244605	0.0885488
DCC	-0.0460223	0.0275891	0.263513
DCDC2C	-0.0307073	0.0263882	0.504117
DCLRE1C	0.0173009	0.0253431	0.732943
DCN	0.0839487	0.0233995	0.00220821
DCTD	-0.0111427	0.025433	0.834823
DCTN1	-0.00983493	0.0230671	0.837614
DCTN2	-0.0242209	0.0237917	0.577605
DCTN6	-0.0173479	0.023602	0.709763
DCTPP1	0.0490129	0.0235818	0.127556
DCUN1D1	-0.0154177	0.0261198	0.772003
DCUN1D2	0.00929043	0.0251749	0.855735
DCXR	-0.022645	0.0240798	0.614302
DDA1	0.00157917	0.0256601	0.976617
DDAH1	0.0827498	0.0230116	0.00214675
DDC	-0.0233511	0.0230508	0.578568
DDHD2	-0.0401411	0.0253686	0.299628
DDI2	-0.010545	0.0251323	0.838774
DDR1	0.0358479	0.0229799	0.309134
DDT	0.0255739	0.0251156	0.577605
DDX1	0.00447183	0.025553	0.934611
DDX25	-0.0219887	0.0256083	0.656049
DDX39A	-0.0584039	0.0270603	0.108929
DDX4	-0.0115948	0.0260735	0.834643
DDX53	-0.0263646	0.0256672	0.573716
DDX58	-0.00382722	0.0239071	0.939334
DECR1	0.0186381	0.0231463	0.678695
DEFA1_DEFA1B	0.120707	0.0212678	2.44867e-07
DEFB103A_DEFB103B	0.0342217	0.0230782	0.344278
DEFB104A_DEFB104B	0.00388421	0.0257502	0.943011
DEFB116	-0.00373388	0.0254775	0.943823
DEFB118	0.0118397	0.0249571	0.824901
DEFB4A_DEFB4B	0.10851	0.0230028	2.65679e-05
DENND2B	-0.0205064	0.0263975	0.69298
DENR	-0.0271965	0.0258686	0.563258
DFFA	-0.0113279	0.0234569	0.819589
DGCR6	0.0351585	0.0247339	0.372101
DGKA	0.0138438	0.0255279	0.7939
DGKZ	-0.0152475	0.0237632	0.74756
DHODH	0.0438909	0.0235842	0.191031
DHPS	0.0306517	0.0245389	0.458549
DHRS4L2	-0.00310024	0.0249606	0.95258
DIABLO	0.00945514	0.0232182	0.842382
DIPK1C	-0.0330273	0.0262748	0.454689
DIPK2B	-0.0266504	0.0262936	0.578568
DKK1	0.044908	0.0232329	0.166092
DKK3	0.0789522	0.0235637	0.00479093
DKK4	0.0601087	0.0226595	0.0349415
DKKL1	-0.00535562	0.0228363	0.913991
DLG4	-0.0111487	0.0254584	0.834823
DLGAP5	0.0400415	0.0228832	0.231041
DLK1	0.0252155	0.023248	0.545167
DLL1	0.132481	0.021956	3.36538e-08
DLL4	-0.0162315	0.025942	0.752731
DMD	0.0839999	0.0234149	0.00220821
DMP1	-0.0491384	0.0258491	0.176692
DNAJA1	-0.00170207	0.0256536	0.974879
DNAJA2	0.00171258	0.0232203	0.972352
DNAJA4	0.0143589	0.0247899	0.776961
DNAJB1	0.00571837	0.023145	0.908296
DNAJB14	0.0185914	0.0253452	0.709961
DNAJB2	0.00321997	0.0254004	0.951509
DNAJB6	0.00266941	0.0257707	0.960549
DNAJB8	-0.00640423	0.0239459	0.90067
DNAJC21	-0.0137272	0.0255398	0.796357
DNAJC6	0.0139965	0.025479	0.793285
DNAJC9	-0.0283078	0.025182	0.521741
DNER	-0.0431452	0.0239068	0.211256
DNLZ	0.0101917	0.0251824	0.843901
DNM1	-0.0259056	0.0251329	0.573152
DNM3	0.0184866	0.025087	0.70875
DNMBP	0.0217869	0.0235616	0.625336
DNPEP	-0.0199665	0.0252338	0.685271
DNPH1	0.00594957	0.0229589	0.90339
DOC2B	0.0115845	0.0248561	0.827606
DOCK9	0.00105935	0.0250695	0.984825
DOK1	-0.0412775	0.0248201	0.265047
DOK2	-0.00619665	0.0232975	0.901055
DPEP1	-0.0478304	0.0226832	0.120419
DPEP2	0.00954506	0.023442	0.842382
DPP10	0.0390422	0.0217864	0.216125
DPP4	-0.0317777	0.0232836	0.401334
DPP6	-0.0313564	0.0230827	0.404683
DPP7	0.0550363	0.0233911	0.0715536
DPT	0.0611025	0.0256057	0.0667755
DPY30	0.0722059	0.0229382	0.00903721
DRAXIN	0.076636	0.0228268	0.00470506
DRG2	-0.0216095	0.0234505	0.627123
DSC2	0.0880658	0.023137	0.00103716
DSCAM	0.0157274	0.0250316	0.751914
DSG2	-0.0450916	0.0230345	0.159061
DSG3	-0.0221204	0.0228609	0.603884
DSG4	-0.0178534	0.0234656	0.699448
DTD1	-0.0261835	0.0255699	0.575527
DTNB	0.1174	0.0250769	3.07036e-05
DTX2	-0.0359334	0.0265716	0.407626
DTX3	0.114387	0.0219289	2.55364e-06
DTYMK	-0.00864365	0.0253882	0.870857
DUOX2	-0.0034889	0.0234252	0.943238
DUSP13	0.052569	0.0246578	0.114531
DUSP29	0.0514068	0.0237465	0.107583
DUSP3	-0.0297364	0.0237817	0.457874
DUT	0.0286526	0.0251664	0.515903
DXO	-0.00225585	0.0254126	0.968013
DYNC1H1	0.00313476	0.0254013	0.952624
DYNLT1	0.0314464	0.0251358	0.4578
DYNLT3	-0.0256452	0.0252855	0.578568
EBAG9	-0.00420253	0.023316	0.933967
EBI3_IL27	0.0821697	0.0234083	0.00288206
ECE1	-0.00264927	0.0229336	0.956075
ECHDC3	0.00414335	0.0254698	0.938382
ECHS1	0.0339082	0.0255205	0.420288
ECI2	0.0116496	0.0247	0.825933
ECM1	-0.0327509	0.0249811	0.428206
ECSCR	0.0229477	0.0244967	0.616921
EDA2R	0.286313	0.0271988	3.17137e-23
EDAR	-0.0740504	0.0235588	0.00916422
EDDM3B	0.019292	0.0252904	0.698813
EDEM2	0.0247721	0.024564	0.580663
EDF1	0.013581	0.0250845	0.7939
EDIL3	0.0572531	0.0241863	0.0695786
EDN1	0.150058	0.0252668	5.66604e-08
EDNRB	-0.0250957	0.0268173	0.617258
EEF1D	0.0179388	0.0253092	0.722007
EFCAB14	0.0694878	0.0214912	0.00695842
EFCAB2	0.0216323	0.025385	0.658482
EFEMP1	0.155627	0.0246527	6.56623e-09
EFHD1	0.0712026	0.0237343	0.0137487
EFNA1	0.162061	0.0207837	4.10147e-13
EFNA4	0.187534	0.0207995	3.15987e-17
EFNB2	-0.000577543	0.0258801	0.991602
EGF	0.0106221	0.0233123	0.831943
EGFL7	0.0575884	0.0231754	0.0531265
EGFLAM	0.0209809	0.0249825	0.664478
EGFR	-0.102165	0.023904	0.000178573
EGLN1	0.0724827	0.021679	0.00490581
EHBP1	0.00790749	0.0251494	0.881925
EHD3	-0.0102623	0.025311	0.84359
EIF1AX	0.0258963	0.0246623	0.563258
EIF2AK2	0.00451794	0.0253415	0.934187
EIF2AK3	-0.0161866	0.0255104	0.751914
EIF2S2	0.0131113	0.025687	0.809474
EIF4B	-0.0202729	0.0231943	0.650473
EIF4E	-0.00365912	0.0255989	0.944844
EIF4EBP1	0.0196498	0.0230708	0.658482
EIF4G1	0.0163685	0.0232797	0.724331
EIF4G3	0.0140036	0.025148	0.789718
EIF5	-0.00163889	0.024999	0.975084
EIF5A	0.0100313	0.0229079	0.834823
ELAC1	-0.0380704	0.0252996	0.334342
ELAVL4	0.0307062	0.0248447	0.465288
ELN	0.162171	0.0307923	2.01302e-06
ELOA	0.0700034	0.0218134	0.0074822
ELOB	0.0157343	0.024948	0.751914
ENAH	0.0713116	0.0228122	0.00957318
ENDOU	-0.00611935	0.0256657	0.912253
ENG	0.0280333	0.0227247	0.466457
ENO1	-0.0157272	0.023155	0.734446
ENO2	-0.0249316	0.0231769	0.549269
ENO3	0.0131628	0.0263951	0.816702
ENOPH1	0.0120517	0.0253646	0.824901
ENOX2	-0.0340216	0.0260234	0.430079
ENPEP	-0.00623353	0.0252614	0.908296
ENPP2	0.0638162	0.0221391	0.019029
ENPP5	-0.0904458	0.0211644	0.000178573
ENPP6	-0.127436	0.0264291	1.63816e-05
ENPP7	0.0225477	0.0238573	0.61283
ENSA	0.00712061	0.0249761	0.895034
ENTPD2	-0.0171703	0.0232761	0.708393
ENTPD5	-0.0391859	0.0230908	0.251597
ENTPD6	0.00866853	0.0233836	0.855192
ENTR1	0.019259	0.0255458	0.701817
EP300	-0.000429118	0.0255096	0.993758
EPB41L5	0.0121745	0.024953	0.817885
EPCAM	-0.0277724	0.0232	0.48432
EPGN	0.0516057	0.0223612	0.0793402
EPHA1	0.0918269	0.0237881	0.000864631
EPHA10	0.0205809	0.0225893	0.632148
EPHA2	0.154699	0.0221484	1.04358e-10
EPHA4	-0.0165097	0.0250856	0.740407
EPHB4	0.0850293	0.0217084	0.000701072
EPHB6	0.0612838	0.022223	0.0265457
EPHX2	-0.0103778	0.0230882	0.834126
EPN1	0.0154802	0.0248341	0.753446
EPO	0.08195	0.0213366	0.000921447
EPPK1	0.0455336	0.0252226	0.211219
EPS8L2	0.0902595	0.0228086	0.000602186
ERBB2	0.0252357	0.0242149	0.566203
ERBB3	-0.0178941	0.0237855	0.702555
ERBB4	-0.00580774	0.023118	0.906812
ERBIN	-0.0223338	0.0233038	0.608504
ERC2	0.0322294	0.0241716	0.417865
ERCC1	-0.0175672	0.0264206	0.738192
EREG	0.017013	0.0231375	0.709763
ERI1	0.0162445	0.0251069	0.745692
ERMAP	0.0567822	0.0254574	0.0938405
ERN1	0.0180235	0.0256149	0.724331
ERP29	-0.000108815	0.0254613	0.997956
ERP44	0.0101633	0.0234299	0.835916
ERVV-1	0.0401649	0.0244707	0.273662
ESAM	0.0755157	0.0223311	0.00435152
ESM1	0.0392398	0.0237379	0.268343
ESPL1	0.0454559	0.0223762	0.138321
ESR1	-0.0336806	0.0273914	0.467262
ESYT2	0.0233958	0.0251432	0.621134
EVI2B	0.0464591	0.0228061	0.136899
EVI5	-0.0108059	0.0256291	0.838774
EVPL	0.0112274	0.0251579	0.834342
EXOSC10	0.0274855	0.0248001	0.529862
EXTL1	-0.00748362	0.025743	0.892405
EZR	0.0879011	0.0229513	0.000953459
F10	-0.0990883	0.0258358	0.000939908
F11	-0.00284112	0.0258888	0.956884
F11R	0.0306119	0.0231141	0.421677
F12	0.00462729	0.0252182	0.931885
F13B	0.0161321	0.0252952	0.750283
F2	0.0399169	0.0250369	0.293794
F2R	0.0328888	0.023497	0.384662
F3	0.0147609	0.0234265	0.751914
F7	0.0069191	0.0230928	0.888956
F9	0.0683438	0.0243757	0.0236176
FABP1	0.137712	0.0236856	1.14931e-07
FABP2	0.0862505	0.0220106	0.000697989
FABP3	0.150838	0.0252684	4.86585e-08
FABP4	0.168755	0.0271237	1.15931e-08
FABP5	0.0551242	0.0234417	0.0717167
FABP6	0.0884892	0.0211881	0.000263959
FABP9	0.0200771	0.022985	0.65061
FADD	-0.0127841	0.0234437	0.793847
FAM13A	-0.0270865	0.0257274	0.562704
FAM171A2	0.00703209	0.0249382	0.896323
FAM171B	0.0123857	0.0247318	0.815783
FAM172A	-0.0213632	0.0258201	0.67101
FAM20A	0.122193	0.0244139	7.06655e-06
FAM3B	0.0919624	0.0235196	0.0007193
FAM3C	0.148243	0.0227479	1.94433e-09
FAM3D	0.0127284	0.0253312	0.814589
FAP	-0.0313596	0.0229298	0.399904
FARSA	-0.00829247	0.0258061	0.878705
FAS	0.0817825	0.0200633	0.000388949
FASLG	-0.0577069	0.0241408	0.0662048
FBLN2	0.095329	0.0251265	0.00108344
FBN2	0.0235799	0.0252035	0.617258
FBP1	-0.00101363	0.023448	0.984722
FCAMR	0.0454316	0.0264052	0.241691
FCAR	0.0482927	0.02302	0.122758
FCER1A	-0.0421028	0.0253035	0.264834
FCER2	0.0855573	0.0217989	0.000681909
FCGR2A	0.0807445	0.0251061	0.00733184
FCGR2B	-0.00809997	0.0235195	0.869461
FCGR3B	0.0466001	0.0232332	0.145284
FCN1	0.0512651	0.026611	0.167351
FCN2	0.03417	0.0237297	0.363127
FCRL1	0.0292521	0.0230373	0.447695
FCRL2	0.0161234	0.0226349	0.720119
FCRL3	0.0359089	0.0227502	0.300397
FCRL5	0.088358	0.0227942	0.000817806
FCRL6	-0.0108815	0.0229134	0.824901
FCRLB	0.108247	0.0205702	2.04848e-06
FDX1	0.0494196	0.0242502	0.136799
FDX2	0.0439148	0.0249145	0.225856
FEN1	0.0321717	0.0227192	0.374965
FES	0.00403323	0.0231147	0.934611
FETUB	0.0492058	0.0246113	0.147197
FGA	0.111707	0.0257044	0.00013125
FGD3	-0.0141513	0.0253499	0.789718
FGF12	0.023874	0.0231991	0.573429
FGF16	-0.011934	0.0253923	0.826369
FGF19	0.0589365	0.0229165	0.0428588
FGF2	0.0338086	0.0227974	0.344278
FGF20	0.0153662	0.0245832	0.75294
FGF21	0.0820047	0.0239144	0.00371889
FGF23	0.0940254	0.0202395	3.59058e-05
FGF3	-0.0223659	0.0261456	0.657224
FGF5	0.0906047	0.023651	0.000952012
FGF6	0.023753	0.0237357	0.584399
FGF7	-0.0203087	0.0254973	0.68263
FGF9	-0.002277	0.0253676	0.967537
FGFBP1	0.00822133	0.0241072	0.870699
FGFBP2	-0.047152	0.0251067	0.184784
FGFBP3	0.0972475	0.0252547	0.000889726
FGFR2	0.0902055	0.0225759	0.000523828
FGFR4	-0.0447669	0.025366	0.224997
FGL1	0.15405	0.0253496	2.65098e-08
FGR	0.0147488	0.0233753	0.751914
FH	0.0415586	0.0239365	0.235806
FHIP2A	-0.0118708	0.0258481	0.829776
FHIT	-0.0275691	0.0234376	0.496268
FIS1	0.0325925	0.0232039	0.381601
FKBP14	-0.0117854	0.0253535	0.828199
FKBP1B	-0.0162007	0.0234334	0.727544
FKBP4	0.00448148	0.0236812	0.930499
FKBP5	-0.0127073	0.0234416	0.7939
FKBP7	-0.0018527	0.0234399	0.970492
FKBPL	-0.0169599	0.0252874	0.737616
FLI1	0.0105413	0.0234608	0.834126
FLRT2	0.0562056	0.0232266	0.0621654
FLT1	0.0506683	0.022467	0.0887907
FLT3	-0.0422461	0.0239184	0.224769
FLT3LG	0.0706143	0.0238585	0.0154654
FLT4	0.0548022	0.0235041	0.0750609
FMNL1	0.0119522	0.0234175	0.809474
FMR1	0.00389919	0.0233449	0.937944
FN1	0.0477855	0.0257812	0.193683
FNDC1	0.00726143	0.0256689	0.896323
FNTA	0.0206144	0.0254195	0.677043
FOLH1	-0.0134014	0.0269001	0.816702
FOLR1	0.0929413	0.0223698	0.000287023
FOLR2	0.073053	0.0233374	0.00947038
FOLR3	-0.0163575	0.0234402	0.726302
FOS	0.0564726	0.0257496	0.101487
FOSB	-0.00771749	0.0237216	0.876793
FOXJ3	-0.00732829	0.0263655	0.898116
FOXO1	-0.0165622	0.0232984	0.720427
FOXO3	-0.00348933	0.0237165	0.943823
FRMD4B	-0.00972596	0.0257075	0.851999
FRMD7	-0.0283876	0.0248493	0.514149
FRZB	0.0154239	0.0233514	0.739724
FSHB	0.00873507	0.0240533	0.859006
FST	0.114415	0.0231665	9.77799e-06
FSTL1	0.0932473	0.0259178	0.00214156
FSTL3	0.178827	0.0229516	4.20817e-13
FTCD	0.00407482	0.0267072	0.942973
FUCA1	-0.00612801	0.0225518	0.900024
FUOM	0.0406296	0.0262911	0.315964
FURIN	0.129306	0.0253907	4.75631e-06
FUS	0.0504946	0.0233789	0.108809
FUT1	-0.00819311	0.0250818	0.876793
FUT3_FUT5	0.088155	0.0234609	0.00123572
FUT8	0.00954843	0.0230973	0.840398
FXN	0.0218986	0.0230199	0.610508
FXYD5	-0.0119201	0.0234434	0.8101
FYB1	-0.00676637	0.0231203	0.892159
FZD10	0.0019321	0.0252344	0.971198
FZD8	0.0132464	0.0238299	0.790073
GABARAP	0.0352157	0.0242814	0.359341
GABARAPL1	0.0197063	0.0247704	0.683139
GABRA4	-0.0373854	0.0268391	0.388554
GAD1	0.00164806	0.025382	0.975255
GAD2	-0.0134006	0.0247559	0.7939
GADD45B	-0.0255599	0.026372	0.602812
GADD45GIP1	0.0335699	0.0251653	0.417728
GAGE2A	0.0497843	0.0231548	0.110577
GAL	-0.0554462	0.0235295	0.0710538
GALNT10	0.0422193	0.0233128	0.208959
GALNT2	-0.0292288	0.0226677	0.437436
GALNT3	0.0331758	0.0230432	0.363127
GALNT5	0.055536	0.0243608	0.0847823
GALNT7	-0.0134473	0.0230723	0.775928
GAMT	0.0208453	0.0244789	0.658482
GAPDH	-0.0182803	0.0254755	0.719012
GART	0.0042322	0.0252555	0.937824
GAS2	0.0309514	0.0248739	0.460409
GAS6	0.0190883	0.0234612	0.67645
GASK1A	-0.0249904	0.0262885	0.61068
GAST	0.145236	0.0216745	6.05939e-10
GATA3	-0.00648625	0.0256482	0.905857
GATD3	0.00405869	0.0256035	0.939775
GBA	0.0595243	0.0251123	0.0691723
GBP1	0.0727697	0.0255804	0.0210564
GBP2	0.0336966	0.0231979	0.358857
GBP4	-0.00788685	0.023409	0.872963
GBP6	-0.0355655	0.0267588	0.420288
GC	0.0197228	0.0249838	0.685857
GCC1	-0.00799427	0.0252177	0.881165
GCG	0.0414463	0.023525	0.226035
GCHFR	0.0555613	0.0246124	0.0885488
GCLM	0.0322846	0.0247049	0.430079
GCNT1	0.0557703	0.0232881	0.0655375
GDF15	0.279911	0.0234335	1.00858e-29
GDF2	0.0109961	0.0227467	0.819589
GDNF	0.0703638	0.0229836	0.0116414
GET3	-0.039367	0.026194	0.335085
GFAP	0.0534435	0.0241811	0.0978998
GFER	0.000981226	0.0238033	0.984837
GFOD2	0.0399138	0.0222529	0.215804
GFRA1	0.157644	0.0223569	6.73254e-11
GFRA2	0.0347038	0.0230518	0.334282
GFRA3	0.00695463	0.0232579	0.888956
GFRAL	-0.0702127	0.0267676	0.0377376
GGA1	0.0160535	0.0231975	0.727544
GGACT	-0.0158452	0.0253894	0.753121
GGCT	-0.0236974	0.0257395	0.627183
GGH	0.0870405	0.0238601	0.00182504
GGT1	0.0511873	0.0234868	0.104195
GGT5	0.0521708	0.0227087	0.0814526
GH1	0.0194613	0.0238669	0.675903
GH2	-0.00912427	0.0236168	0.849493
GHR	0.0205026	0.0286134	0.719345
GHRHR	-0.039742	0.0243139	0.276713
GHRL	0.0504081	0.0231272	0.104195
GID8	-0.0449529	0.0264019	0.249175
GIGYF2	0.0241661	0.0252914	0.6099
GIMAP7	-0.00618881	0.0260344	0.912253
GIMAP8	0.0752384	0.0235982	0.00802871
GIP	0.052614	0.0240192	0.102048
GIPC2	0.105868	0.0243096	0.000126703
GIPC3	-0.0387455	0.0250346	0.31536
GIPR	0.00361614	0.0252567	0.944844
GIT1	-0.0131218	0.0254122	0.807089
GJA8	0.00646061	0.0251324	0.904507
GKN1	0.013619	0.0236821	0.778603
GLA	0.0602071	0.026351	0.0838714
GLB1	0.0158041	0.0237204	0.737882
GLI2	-0.0229409	0.0269758	0.659159
GLO1	0.0360096	0.0233156	0.315985
GLOD4	-0.00860886	0.0231683	0.855192
GLP1R	-0.0516855	0.0264299	0.159115
GLRX	0.014117	0.0230941	0.759051
GLRX5	0.00848027	0.0256702	0.874931
GLT8D2	0.0107841	0.0231306	0.827606
GLYR1	0.0425614	0.02437	0.232159
GM2A	0.0799552	0.0230518	0.00326885
GMFG	-0.0119757	0.0252515	0.824901
GMPR	-0.040562	0.0224024	0.208959
GMPR2	-0.0111493	0.0256244	0.835916
GNAS	0.0154931	0.0253505	0.759051
GNE	0.0151902	0.0231138	0.740613
GNGT1	-0.0224439	0.0264348	0.659702
GNLY	0.0688346	0.0228459	0.0132888
GNPDA1	0.0224411	0.0244979	0.629488
GNPDA2	-0.0292443	0.0257984	0.517918
GOLGA3	0.00983881	0.025181	0.849493
GOLM2	0.0893175	0.023417	0.00100842
GOPC	-0.00882935	0.0232154	0.851027
GORASP2	0.00521034	0.0253073	0.923662
GOT1	-0.0203239	0.0251296	0.677959
GP1BA	0.0147606	0.0228965	0.746046
GP1BB	0.0325999	0.0252017	0.436259
GP2	0.0314686	0.023285	0.407629
GP5	0.00384235	0.0253665	0.943011
GP6	0.00410706	0.0232081	0.934611
GPA33	-0.0258189	0.0229639	0.521741
GPC1	-0.0146949	0.0225937	0.745118
GPC5	-0.0457347	0.0233803	0.159115
GPD1	0.0545161	0.0271383	0.144707
GPHA2	-0.0143265	0.025782	0.790073
GPI	0.00436633	0.0255261	0.935903
GPIHBP1	-0.0213909	0.024247	0.647837
GPKOW	0.0804843	0.0201793	0.000536994
GPNMB	0.0361866	0.0235512	0.319564
GPR101	-0.0342942	0.0267753	0.443453
GPR158	0.000198474	0.0250675	0.997094
GPR15L	0.0974356	0.0252933	0.000886349
GPR37	0.171026	0.0229983	5.59766e-12
GPRC5C	0.0269541	0.0245778	0.537502
GRAP2	-0.0206906	0.0231588	0.643531
GRHPR	-0.026687	0.0255944	0.566203
GRIK2	-0.0300051	0.0254639	0.495108
GRIN2B	-0.0217989	0.0265455	0.673155
GRK5	0.00091325	0.0236845	0.985767
GRN	0.107252	0.0228129	2.82925e-05
GRP	0.0760659	0.0249598	0.0119798
GRPEL1	0.0561206	0.0231044	0.0608554
GRSF1	0.00694086	0.0258939	0.90067
GSAP	-0.00224869	0.023574	0.964573
GSN	-0.0600541	0.0250397	0.0652276
GSR	0.0432831	0.0251345	0.24115
GSTA1	-0.00755044	0.0252786	0.888956
GSTA3	-0.0296151	0.0249556	0.489962
GSTM4	0.0191776	0.0240364	0.682118
GSTP1	-0.00835735	0.0237519	0.864901
GSTT2B	0.0222549	0.0250792	0.646461
GTF2IRD1	0.0237236	0.0244172	0.601026
GTPBP2	-0.028284	0.0256554	0.534129
GUCA2A	0.114382	0.0216801	1.93098e-06
GUCY2C	-0.0139928	0.0261848	0.79777
GUK1	0.0225123	0.0251255	0.641528
GUSB	0.0291059	0.0245485	0.490484
GYS1	-0.0150019	0.0234462	0.748707
GZMA	0.028685	0.0232842	0.467032
GZMB	-0.013482	0.0240864	0.789235
GZMH	-0.0126677	0.0241866	0.802606
H2AP	-0.016741	0.0264858	0.751914
HADH	0.0231237	0.0226621	0.57738
HAGH	-0.0215804	0.0229266	0.614302
HAO1	-0.0188409	0.0239114	0.686488
HARS1	-0.0189296	0.0232982	0.676771
HAVCR1	0.192605	0.0236373	3.47905e-14
HAVCR2	0.114834	0.0233776	1.09536e-05
HBEGF	0.0362034	0.0231691	0.307952
HBQ1	-0.0290514	0.0234719	0.464804
HBZ	-0.0452926	0.0253054	0.216951
HCG22	0.00138564	0.0245963	0.978508
HCLS1	0.00890303	0.0233869	0.851027
HDAC8	-0.0111036	0.0265006	0.838774
HDAC9	-0.00891472	0.0245733	0.859006
HDDC2	-0.0418629	0.0256764	0.27804
HDGF	-0.0178878	0.0228515	0.689687
HDGFL2	0.0141688	0.0255235	0.790217
HEBP1	-0.0411486	0.0243239	0.25313
HEG1	0.0453242	0.0260013	0.233
HEPACAM2	-0.0461463	0.0250244	0.197212
HEPH	0.0376861	0.0270668	0.388676
HEXIM1	-0.00810653	0.0232464	0.865953
HGF	0.191862	0.0242675	1.94056e-13
HGFAC	-0.0549297	0.0249466	0.0996167
HGS	0.0130366	0.0233845	0.789718
HHEX	0.0580756	0.0256053	0.0866221
HIF1A	0.0286279	0.0247153	0.505794
HIP1	-0.00456757	0.0261324	0.934611
HIP1R	0.0576625	0.0222949	0.0412099
HJV	0.0794127	0.0240028	0.00546197
HK2	-0.0349355	0.0233863	0.339259
HLA-A	0.0926229	0.0251682	0.00163785
HLA-DRA	0.0393546	0.0229298	0.24341
HLA-E	0.176259	0.0210115	5.52788e-15
HMBS	-0.0126843	0.0227727	0.789718
HMCN2	-0.00956853	0.025344	0.851999
HMGCL	0.0197437	0.0254895	0.694191
HMGCS1	-0.00166591	0.0249372	0.974879
HMMR	-0.0100667	0.0258724	0.849493
HMOX1	-0.0213283	0.02318	0.627183
HMOX2	0.039377	0.0232804	0.25313
HNF1A	0.0263153	0.0241375	0.542138
HNMT	0.127127	0.0238809	1.53484e-06
HNRNPK	0.021192	0.0236134	0.641528
HNRNPUL1	0.0330702	0.0249421	0.420874
HPCAL1	-0.0051017	0.0231131	0.919697
HPGDS	-0.0491788	0.0236468	0.127334
HPSE	0.052662	0.0257117	0.134058
HRAS	0.0316559	0.0237267	0.417728
HRC	0.0633353	0.0234939	0.0310029
HRG	0.0169656	0.025469	0.737882
HS1BP3	0.00329848	0.0256977	0.951232
HS3ST3B1	0.108544	0.0230334	2.69585e-05
HS6ST1	0.063679	0.0201421	0.00872638
HS6ST2	0.0621913	0.0244091	0.0452568
HSBP1	-0.0109629	0.0256288	0.837614
HSD11B1	-0.0196173	0.0243533	0.678695
HSD17B14	0.0333816	0.0251721	0.420874
HSD17B3	0.0182021	0.0245571	0.707795
HSDL2	0.0336207	0.0251825	0.417728
HSP90B1	0.0196103	0.0232648	0.662361
HSPA1A	0.00548801	0.0235948	0.914154
HSPA2	0.0493003	0.0241047	0.134853
HSPB1	0.00193846	0.0235959	0.97038
HSPB6	0.155812	0.0234759	9.16851e-10
HSPG2	0.169719	0.0213718	1.53989e-13
HTR1A	0.0149824	0.0240541	0.753504
HTR1B	-0.0296473	0.025939	0.514019
HTRA2	-0.00149563	0.0232298	0.975359
HYAL1	0.0932723	0.0235227	0.000585684
HYOU1	0.0692014	0.02197	0.00899338
ICA1	-0.00350001	0.0233796	0.943111
ICAM1	0.148078	0.0231393	3.89636e-09
ICAM2	0.0435844	0.0229489	0.177226
ICAM3	0.0423794	0.0228077	0.192086
ICAM4	-0.0292948	0.0231253	0.449356
ICAM5	0.0687931	0.0238501	0.0189784
ICOSLG	-0.0633117	0.023224	0.0286478
ID4	0.0128407	0.0242332	0.798893
IDI2	0.0809384	0.0221425	0.00178329
IDO1	0.0495251	0.0249685	0.151968
IDS	-0.0680894	0.0222185	0.0115862
IDUA	0.0801295	0.0238639	0.00470506
IFI30	0.155338	0.0255434	2.59958e-08
IFIT1	0.0186894	0.0253127	0.708146
IFIT3	0.0249878	0.0251543	0.588871
IFNAR1	0.00283924	0.0248563	0.956075
IFNG	0.0454519	0.023535	0.166391
IFNGR1	0.0583176	0.0215999	0.0307179
IFNGR2	0.0106055	0.0233201	0.832007
IFNL1	0.0537084	0.0221935	0.0621654
IFNL2	-0.0147419	0.0257703	0.781057
IFNLR1	0.0751316	0.0217945	0.0034995
IFNW1	-0.00410538	0.0247879	0.938121
IFT20	0.0422309	0.0252064	0.260283
IGBP1	-0.0238634	0.0253258	0.614302
IGDCC3	0.00805348	0.0241393	0.873427
IGDCC4	-0.0788026	0.0251153	0.00928799
IGF1R	0.0655532	0.0224289	0.0172496
IGF2BP3	-0.0256086	0.0271001	0.61283
IGF2R	0.0952911	0.0234912	0.000420888
IGFBP1	0.0493777	0.025337	0.160937
IGFBP2	0.0817093	0.0263594	0.0104048
IGFBP3	-0.0180072	0.0212716	0.661633
IGFBP4	0.22591	0.0209372	2.24572e-24
IGFBP6	0.121617	0.0211383	1.62837e-07
IGFBP7	0.129173	0.0204204	6.19334e-09
IGFBPL1	0.104383	0.0232969	7.39774e-05
IGFL4	0.0329741	0.0233885	0.378413
IGHMBP2	0.0368578	0.025486	0.361021
IGLC2	0.0774596	0.0205152	0.00115726
IGLON5	0.00527088	0.0251455	0.922826
IGSF21	-0.0286506	0.0263303	0.542867
IGSF3	0.0746052	0.0232015	0.00733285
IGSF8	0.119574	0.0222649	1.22069e-06
IGSF9	0.0106898	0.028393	0.851999
IKBKG	-0.0277841	0.0231823	0.48432
IKZF2	0.021468	0.0233342	0.627183
IL10	0.0567343	0.0218017	0.0395164
IL10RA	0.0378811	0.0218526	0.236752
IL10RB	0.106902	0.0222929	1.85413e-05
IL11	-0.0186613	0.0241883	0.695909
IL12A_IL12B	0.0850365	0.0230553	0.00158963
IL12B	0.0814937	0.0233569	0.00305352
IL12RB1	0.0746419	0.0234807	0.00826358
IL12RB2	-0.0215484	0.0261024	0.67101
IL13	-0.0231391	0.0241379	0.608504
IL13RA1	0.0340774	0.0237651	0.365603
IL13RA2	0.00503652	0.0252927	0.926445
IL15	0.0494069	0.0229603	0.110217
IL15RA	0.109467	0.0227728	1.75699e-05
IL16	0.0912848	0.0222978	0.000366418
IL17A	0.0449895	0.0217841	0.130393
IL17C	0.084923	0.0213908	0.000575391
IL17D	0.0344659	0.0218277	0.300397
IL17F	0.0173534	0.0229344	0.700736
IL17RA	0.027566	0.0228646	0.481809
IL17RB	-0.0117259	0.0238452	0.817349
IL18	0.0848636	0.0232861	0.00183912
IL18BP	0.13348	0.0222011	3.81846e-08
IL18R1	0.0784363	0.023575	0.00514042
IL18RAP	0.025434	0.0231139	0.534976
IL19	0.128706	0.0214934	4.36816e-08
IL1A	-0.0106699	0.0225317	0.824901
IL1B	0.054454	0.0221497	0.0565695
IL1R1	0.0637655	0.0225127	0.0217447
IL1R2	-0.0299913	0.0232005	0.436259
IL1RAP	-0.0456184	0.02325	0.157731
IL1RL1	0.0657499	0.0237759	0.0260877
IL1RL2	-0.0503943	0.0232546	0.107105
IL1RN	0.132648	0.0236671	3.60764e-07
IL2	-0.0160598	0.0230386	0.726641
IL20	0.0304823	0.0222201	0.399075
IL20RA	0.0268507	0.0219201	0.468955
IL20RB	-0.025311	0.0256675	0.592849
IL21R	0.0200354	0.0239472	0.665923
IL22	0.101347	0.024146	0.000243722
IL22RA1	0.0425721	0.0214443	0.151512
IL24	0.00710139	0.0227108	0.881925
IL25	0.00619438	0.0254397	0.910406
IL2RA	0.105872	0.0221363	1.96693e-05
IL2RB	-0.0139275	0.0232478	0.766468
IL2RG	0.00876917	0.0255356	0.869943
IL3	0.0249301	0.0255179	0.598042
IL31	0.0342386	0.0241187	0.37311
IL31RA	0.0190032	0.0256752	0.707795
IL32	0.0258651	0.0223709	0.506111
IL33	0.0322655	0.0232755	0.391278
IL34	-0.0163346	0.0231131	0.722763
IL36A	0.00224118	0.0258018	0.968513
IL36G	0.0584222	0.0230778	0.0472193
IL3RA	0.0399798	0.0224424	0.2203
IL4	0.0229764	0.0234604	0.596996
IL4R	0.0828099	0.0225988	0.00173079
IL5	-0.00221636	0.0229054	0.963802
IL5RA	0.046572	0.0229513	0.138921
IL6	0.148187	0.0199489	5.84389e-12
IL6R	0.017157	0.0230571	0.706934
IL6ST	0.0389079	0.022977	0.252832
IL7	0.0250707	0.0232219	0.547945
IL7R	-0.0507073	0.023264	0.104195
IL9	0.0454211	0.0231084	0.15679
ILKAP	-0.0129036	0.0238284	0.7939
IMMT	0.0728433	0.0239025	0.0119798
IMPA1	-0.0223105	0.0236498	0.613903
IMPACT	-0.0255449	0.0251786	0.578568
IMPG1	-0.0365495	0.0263638	0.391278
ING1	0.0228067	0.0231939	0.59457
INHBB	0.134643	0.0248219	9.3396e-07
INHBC	0.093111	0.0255736	0.00185976
INPP1	-0.00384793	0.0235612	0.938324
INPP5D	0.0109295	0.0256436	0.837614
INPP5J	0.00137994	0.0251102	0.979291
INPPL1	-0.016372	0.0231739	0.722763
INSL3	0.018848	0.0252185	0.705287
INSL4	0.0299714	0.0236984	0.450655
INSL5	0.0523343	0.0253138	0.130165
INSR	0.0478915	0.0246139	0.161939
IPCEF1	-0.0185593	0.0234047	0.6842
IQGAP2	-0.00936258	0.0236214	0.847166
IRAG2	-0.00393535	0.023719	0.938121
IRAK1	-0.00120395	0.0234762	0.980569
IRAK4	-0.0150158	0.0231676	0.745692
ISLR2	0.0177509	0.0232979	0.698813
ISM1	0.061927	0.0241376	0.0435086
ISM2	-0.0324728	0.0253969	0.444156
IST1	-0.0115234	0.02546	0.832551
ITGA11	-0.0871406	0.0233718	0.00137684
ITGA2	-0.0528313	0.0251878	0.122758
ITGA5	0.0685499	0.0238905	0.0196779
ITGA6	0.00541629	0.0232771	0.914154
ITGAL	0.0236182	0.0254903	0.623991
ITGAM	-0.0671036	0.0232059	0.0186069
ITGAV	-0.0844645	0.0233058	0.00197512
ITGAX	0.0268058	0.0245646	0.541631
ITGB1	0.0036647	0.0231442	0.939775
ITGB1BP1	0.0414072	0.023302	0.221739
ITGB1BP2	-0.00222118	0.0235031	0.964639
ITGB2	-0.0373786	0.0235132	0.296019
ITGB5	0.000856643	0.0234151	0.986965
ITGB6	0.0345407	0.0233658	0.345745
ITGB7	-0.0035766	0.0232138	0.942354
ITGBL1	0.0611334	0.0251721	0.0608554
ITIH1	0.0100608	0.0249719	0.844516
ITIH3	0.125325	0.0243263	3.55676e-06
ITIH4	0.101541	0.0238524	0.000190402
ITIH5	-0.0194341	0.0254189	0.698813
ITM2A	0.00152895	0.0230198	0.974879
ITPA	0.0205926	0.0256477	0.679294
ITPR1	0.0682286	0.0233876	0.0174921
ITPRIP	0.00739883	0.0254774	0.892405
IVD	0.0173116	0.0228341	0.699746
IZUMO1	0.0354795	0.0237792	0.340156
JAM2	0.099917	0.0218234	4.83846e-05
JAM3	0.0436194	0.0249034	0.230413
JCHAIN	0.00975641	0.0234356	0.83909
JMJD1C	0.0229447	0.0242551	0.61283
JPT2	-0.0331358	0.0253048	0.429045
JUN	0.0647359	0.0213728	0.012676
KAZALD1	-0.0449384	0.022855	0.156713
KAZN	-0.0204181	0.0250716	0.676352
KCNC4	0.00441803	0.0253359	0.934611
KCNH2	0.0311542	0.023628	0.424463
KCNIP4	0.0131085	0.0232804	0.787228
KCTD5	0.0289309	0.0250002	0.505956
KDM3A	-0.0316938	0.0275397	0.510246
KDR	0.0251146	0.0237989	0.560906
KEL	-0.0482949	0.023181	0.126344
KHDC3L	-0.0113292	0.0251974	0.834126
KHK	-0.000174962	0.0263722	0.997436
KIAA0319	0.0112243	0.0249246	0.834126
KIAA1549	-0.0272025	0.0252441	0.548376
KIAA1549L	-0.0161951	0.0252249	0.74756
KIAA2013	0.0168578	0.0250349	0.73677
KIF1C	0.0864729	0.0230136	0.00123572
KIF20B	-0.021851	0.0259129	0.662361
KIF22	-0.0241309	0.0254689	0.612799
KIFBP	-0.0156152	0.0232016	0.73677
KIR2DL2	0.0307268	0.0246521	0.45966
KIR2DL3	0.047732	0.0227879	0.12334
KIR2DS4	0.0650282	0.0245652	0.0353592
KIR3DL1	-0.0247909	0.0230232	0.548704
KIR3DL2	0.00522426	0.0248113	0.922826
KIRREL1	-0.0127375	0.025978	0.817349
KIRREL2	0.0486832	0.0225522	0.108929
KIT	-0.0705634	0.023619	0.0142205
KITLG	-0.0711624	0.0233237	0.0119489
KLB	-0.0155777	0.0234697	0.738192
KLF4	0.0323694	0.0248783	0.43231
KLHL41	0.0207796	0.0251546	0.67101
KLK1	0.00368826	0.0228209	0.938382
KLK10	0.106648	0.021455	8.36529e-06
KLK11	0.114151	0.0199033	1.77837e-07
KLK12	0.000734903	0.0230154	0.988178
KLK13	0.0119749	0.0226199	0.798893
KLK14	0.0637236	0.022678	0.0232121
KLK15	-0.0230302	0.0253524	0.634242
KLK3	-0.0340311	0.0250328	0.404495
KLK4	0.15272	0.0224197	3.05301e-10
KLK6	0.0615761	0.0224576	0.0276708
KLK7	0.0234038	0.0259556	0.639309
KLK8	0.100739	0.0220164	4.8865e-05
KLKB1	-0.022619	0.0255975	0.647646
KLRB1	0.0311777	0.0226537	0.396798
KLRC1	0.0419772	0.0231443	0.208293
KLRD1	0.0335115	0.0231098	0.359341
KLRF1	-0.0199032	0.0258001	0.695909
KLRK1	0.000297081	0.0249496	0.995609
KRT14	-0.00295897	0.0231257	0.951232
KRT17	-0.0428127	0.0263399	0.279924
KRT18	0.0626493	0.0239903	0.0387562
KRT19	0.127353	0.022348	2.16562e-07
KRT5	0.00513777	0.0234324	0.91999
KRT6C	0.0142343	0.0249218	0.781207
KRT8	0.0305671	0.0214056	0.368216
KYAT1	-0.0228485	0.0233502	0.597391
KYNU	-0.00557348	0.0234571	0.912253
L1CAM	-0.0262023	0.023069	0.517549
L3HYPDH	0.0306254	0.0252322	0.476594
LACRT	-0.0444141	0.0271011	0.274536
LACTB2	-0.00724257	0.0234442	0.883052
LAG3	0.0748882	0.0226868	0.00559919
LAIR1	0.172562	0.0223172	6.57167e-13
LAIR2	0.0267859	0.0233751	0.512606
LAMA1	-0.0489375	0.0272952	0.215937
LAMA4	0.120443	0.022498	1.32036e-06
LAMB1	0.0767548	0.0256737	0.0141742
LAMP1	-0.0430571	0.0279025	0.316252
LAMP2	0.00664534	0.0241256	0.898541
LAMP3	0.16111	0.0242905	9.35646e-10
LAMTOR5	0.030529	0.0245457	0.460409
LAP3	0.0203791	0.0232113	0.649463
LARP1	-0.00555668	0.0253777	0.91999
LAT	0.00894693	0.0232396	0.849943
LAT2	-0.00987129	0.0232846	0.838299
LATS1	0.0130418	0.0256058	0.810054
LAYN	0.139982	0.0218029	3.42603e-09
LBP	0.0966247	0.0233179	0.000298945
LBR	0.030755	0.0228718	0.412012
LCAT	0.021367	0.0264123	0.677959
LCN15	0.0797139	0.0228188	0.00301212
LCN2	0.13741	0.0213372	3.06496e-09
LCP1	0.0321959	0.0246719	0.43116
LDLR	0.056618	0.0240631	0.0715536
LDLRAP1	-0.00692754	0.0252016	0.898541
LECT2	0.0941119	0.0268812	0.00296399
LEFTY2	0.0373891	0.0236037	0.298864
LEG1	0.0559771	0.0253691	0.0985681
LELP1	0.0394615	0.0244372	0.284154
LEO1	0.0146254	0.0235315	0.75369
LEP	0.120879	0.0347776	0.00318831
LEPR	-0.00802902	0.024256	0.874698
LETM1	0.0784117	0.0246178	0.008101
LGALS1	0.133821	0.0229648	1.06971e-07
LGALS3	0.092136	0.0230579	0.000523828
LGALS3BP	0.0856162	0.0243137	0.00277694
LGALS4	0.18728	0.0233408	9.08793e-14
LGALS7_LGALS7B	0.0979181	0.0213342	4.6166e-05
LGALS8	0.0240529	0.0229631	0.564107
LGALS9	0.208859	0.0234449	7.95744e-17
LGMN	0.105153	0.0230484	5.17175e-05
LHB	0.0179197	0.0229258	0.689753
LHPP	0.00597376	0.0232143	0.904507
LIF	0.0673873	0.02134	0.00878854
LIFR	0.0606308	0.0230193	0.0366053
LILRA2	0.0647961	0.0236421	0.027697
LILRA3	-0.00907892	0.0244951	0.855192
LILRA4	0.0238175	0.0249419	0.6099
LILRA5	0.11718	0.0239424	1.18707e-05
LILRA6	0.0282894	0.0249718	0.517918
LILRB1	0.0307583	0.023162	0.420288
LILRB2	0.0534334	0.0234957	0.085693
LILRB4	0.125714	0.0233434	1.13577e-06
LILRB5	0.0530022	0.0232875	0.0853968
LIPF	0.047064	0.025162	0.187608
LMNB1	0.0517038	0.024228	0.114136
LMNB2	0.115282	0.024733	3.34398e-05
LMOD1	0.0760517	0.0251789	0.0130114
LMOD2	-0.0574416	0.0268712	0.113245
LONP1	0.0323169	0.0253588	0.446294
LPA	0.0856606	0.0250003	0.0037483
LPCAT2	0.0323429	0.0219345	0.347644
LPL	-0.0176175	0.0238272	0.707795
LPO	0.0245466	0.0234773	0.565428
LPP	-0.00692939	0.0256852	0.900024
LRCH4	0.0556905	0.025376	0.101233
LRFN2	-0.0133522	0.0261582	0.809474
LRG1	0.121895	0.0250769	1.37768e-05
LRIG1	0.0878734	0.0226734	0.000818118
LRIG3	0.0580939	0.0247149	0.0718117
LRP1	-0.00323241	0.0235348	0.947483
LRP11	0.0921787	0.0227604	0.000430285
LRP2	0.00657089	0.0256328	0.904784
LRP2BP	0.0127524	0.0240145	0.798893
LRPAP1	0.033793	0.0220648	0.321575
LRRC25	0.0628234	0.0230456	0.0286478
LRRC37A2	0.0235496	0.0250363	0.614302
LRRC38	0.0219195	0.0253981	0.653935
LRRC59	0.02218	0.0248965	0.644705
LRRFIP1	-0.00970763	0.02541	0.850871
LRRN1	-0.114588	0.0237038	1.55701e-05
LRTM1	-0.0357327	0.0260894	0.399404
LRTM2	-0.0841863	0.0270139	0.00985491
LSM1	-0.00583174	0.0230382	0.905857
LSM8	-0.0382685	0.0265549	0.363077
LSP1	0.0735899	0.0232779	0.00872638
LTA	0.0234423	0.0231872	0.579428
LTA4H	0.0954494	0.0226436	0.000227154
LTB	0.0340452	0.0238104	0.368115
LTBP2	0.181814	0.0253902	3.44836e-11
LTBP3	0.126693	0.0218192	1.19533e-07
LTBR	0.124823	0.0217467	1.74181e-07
LTO1	0.00551507	0.0229404	0.911343
LUZP2	0.0240718	0.025212	0.6099
LXN	-0.057748	0.0240667	0.0651126
LY6D	0.151668	0.0206867	1.1261e-11
LY75	-0.0252471	0.0225912	0.524578
LY9	0.0391061	0.0233055	0.259132
LY96	0.100122	0.0226007	9.21076e-05
LYAR	0.0143885	0.0231141	0.753504
LYN	-0.00160679	0.0232596	0.974512
LYPD1	0.0131412	0.0227348	0.776961
LYPD3	-0.0297872	0.0233689	0.446294
LYPD8	0.00561931	0.0236281	0.912253
LYPLA2	-0.0170331	0.0254442	0.737657
LYSMD3	-0.0243783	0.0252291	0.604149
LYVE1	-0.016002	0.0251199	0.750587
LYZL2	0.0109025	0.0253667	0.837188
LZTFL1	-0.00338991	0.0257904	0.950557
M6PR	-0.0264949	0.0260556	0.577979
MAD1L1	0.0849319	0.0212439	0.000521681
MAEA	0.00769029	0.0233287	0.875207
MAG	-0.0273782	0.0247029	0.529862
MAGEA3	0.0513613	0.0255528	0.144567
MAGED1	0.020807	0.0232111	0.641528
MAMDC2	0.0854324	0.0245735	0.00318524
MAMDC4	-0.0293073	0.025665	0.514192
MAN1A2	0.0105158	0.0251365	0.838774
MAN2B2	0.00653732	0.0251697	0.90339
MANEAL	-0.00356329	0.0255198	0.946598
MANF	0.00485631	0.0233026	0.922826
MANSC1	0.0652858	0.0224572	0.0179198
MANSC4	0.00440296	0.0250333	0.934611
MAP1LC3A	0.00882059	0.02526	0.865953
MAP1LC3B2	0.0241757	0.0240933	0.582859
MAP2	0.0583444	0.0243404	0.0653742
MAP2K1	-0.0269489	0.0255097	0.560651
MAP2K6	-0.015466	0.0232121	0.737882
MAP3K5	-0.00989252	0.0236186	0.838774
MAP4K5	-0.0349146	0.0232835	0.336537
MAPK13	0.0149636	0.0256579	0.775928
MAPK9	0.00972367	0.0236154	0.840681
MAPKAPK2	-0.0165014	0.0253277	0.744944
MAPRE3	-0.00453816	0.0263381	0.935532
MAPT	-0.0106951	0.0228794	0.827606
MARCO	0.0205801	0.0232844	0.647646
MARS1	-0.00905333	0.0256939	0.864813
MASP1	0.0283733	0.0237037	0.48432
MATN2	0.0991727	0.0230097	0.000152924
MATN3	0.0284206	0.0230826	0.467032
MAVS	0.0062592	0.0234603	0.900886
MAX	0.00688836	0.0234225	0.891578
MB	0.100583	0.0224605	7.4327e-05
MBL2	0.00554971	0.0253673	0.91999
MCAM	-0.00900271	0.0235324	0.850871
MCEE	-0.0405998	0.0261541	0.313026
MCEMP1	0.0111746	0.0255737	0.834962
MCFD2	0.038611	0.0233519	0.268343
MCTS1	0.0039373	0.0246999	0.939566
MDGA1	0.00279313	0.0231132	0.95408
MDH1	-0.00373637	0.0254645	0.943823
MDK	0.12362	0.0221197	3.93413e-07
MDM1	-0.0141149	0.0254932	0.790902
MECR	0.0348281	0.025435	0.399404
MED18	-0.00905932	0.023551	0.849943
MED21	0.0163498	0.0251384	0.745118
MEGF10	-0.00638782	0.0235629	0.900024
MEGF11	0.0141829	0.0248343	0.781207
MEGF9	0.0281211	0.0235697	0.485423
MELTF	-0.0537435	0.0250179	0.110961
MENT	-0.0486545	0.0257593	0.180896
MEP1A	-0.00333232	0.0255773	0.951
MEP1B	-0.0232949	0.0233398	0.585937
MEPE	0.046889	0.0228242	0.132668
MERTK	0.0355279	0.0235831	0.333903
MESD	-0.00469036	0.0231655	0.925339
MET	-0.0193452	0.0234697	0.671049
METAP1	-0.0425634	0.0238615	0.219406
METAP1D	0.0260967	0.0232563	0.522004
METAP2	-0.0147524	0.0231722	0.750587
MFAP3	0.00139688	0.0231538	0.976617
MFAP3L	0.0202221	0.0240405	0.663609
MFAP4	0.0346001	0.0262185	0.424246
MFAP5	0.121193	0.0240516	6.02975e-06
MFGE8	0.0541526	0.0231464	0.0736698
MGLL	-0.0145523	0.0231569	0.751914
MGMT	-0.0174413	0.0231743	0.702555
MIA	0.108108	0.0213328	5.32602e-06
MICALL2	0.00822469	0.0251947	0.876793
MICB_MICA	0.102644	0.0254879	0.000466102
MIF	-0.0237314	0.0230767	0.573429
MILR1	0.0359535	0.0231045	0.311226
MINDY1	-0.0136429	0.0251642	0.7939
MINK1	-0.00664862	0.0252502	0.902544
MITD1	-0.0124068	0.0234428	0.798893
MKI67	0.00627454	0.0254325	0.908296
MLLT1	0.0288491	0.0248785	0.505748
MLN	0.0934238	0.0245598	0.00104333
MME	0.0180375	0.0235101	0.698346
MMP1	0.0508071	0.0239325	0.116918
MMP10	0.0634059	0.0227487	0.0245477
MMP12	0.273706	0.0237454	9.43112e-28
MMP13	0.0166123	0.0232212	0.719388
MMP15	-0.0114678	0.025721	0.834342
MMP3	0.0693981	0.0226554	0.0115954
MMP7	0.184034	0.0255327	2.55743e-11
MMP8	0.0921309	0.0231415	0.000552157
MMP9	0.0904746	0.0237714	0.00103716
MMUT	-0.0334673	0.0257313	0.43231
MN1	0.00465746	0.0246505	0.930499
MNAT1	0.0325252	0.0243684	0.417728
MNDA	0.0236903	0.0229893	0.573152
MOCS2	0.00300714	0.0256265	0.956075
MOG	0.0701749	0.0230009	0.0119489
MORC3	-0.00593047	0.0253713	0.913991
MORF4L1	-0.0266954	0.0261134	0.576414
MORF4L2	0.00473725	0.0256641	0.931885
MORN4	-0.0399353	0.0264642	0.333128
MPHOSPH8	0.0293387	0.0235273	0.459634
MPI	-0.0116531	0.0234904	0.816702
MPIG6B	0.000677295	0.0233447	0.989721
MPO	0.0481552	0.0229284	0.122478
MPRIP	-0.00942482	0.0254247	0.855192
MRC1	0.124987	0.0258648	1.56535e-05
MRI1	-0.0250132	0.0250019	0.584399
MRPL24	0.000317709	0.0253901	0.995465
MRPL28	0.0116329	0.0249698	0.827606
MRPL46	0.0261561	0.0222831	0.497449
MRPL52	0.00938909	0.0240639	0.849493
MRPL58	0.0353255	0.0240172	0.349447
MRPS16	0.0519502	0.0233638	0.0952985
MSLN	0.12115	0.0227857	1.58193e-06
MSLNL	0.0104836	0.0250118	0.838774
MSMB	0.0513321	0.0229905	0.0935923
MSR1	0.133654	0.0250659	1.47049e-06
MSRA	-0.0107608	0.0233181	0.829776
MST1	0.0454865	0.0272927	0.263845
MSTN	-0.0240942	0.0233895	0.573152
MTDH	0.0376558	0.0252868	0.34147
MTHFD2	0.0191095	0.0249222	0.698399
MTHFSD	-0.0107006	0.0254994	0.838774
MTIF3	0.0200248	0.0251905	0.683212
MTPN	-0.0265993	0.0236481	0.521741
MTR	0.022046	0.0251212	0.649463
MTSS1	-0.0410323	0.0251971	0.278897
MTSS2	-0.0132489	0.025243	0.802599
MTUS1	0.0730389	0.0243013	0.013523
MUC13	0.0599548	0.0229999	0.0391766
MUC16	0.00743624	0.0231528	0.878705
MUC2	-0.0307056	0.0250317	0.46886
MUCL3	0.0240835	0.0240473	0.584198
MVK	0.0162024	0.0238456	0.734446
MXRA8	-0.06251	0.0274941	0.0857192
MYBPC1	0.0983427	0.0247387	0.000564562
MYBPC2	0.0978	0.0232188	0.000229669
MYCBP2	0.021165	0.024816	0.658393
MYDGF	0.0147274	0.0254473	0.776961
MYH4	-0.0278589	0.0267313	0.566203
MYH7B	-0.0139975	0.0260805	0.796717
MYH9	0.0230234	0.0251547	0.629817
MYL1	0.064783	0.0241278	0.0318808
MYL3	0.0924534	0.0256322	0.00209494
MYL4	-0.00841198	0.0252085	0.873427
MYL6B	-0.0318953	0.0265155	0.482636
MYLPF	0.103374	0.0221298	3.19338e-05
MYO6	0.00849796	0.0243071	0.865953
MYO9B	0.0263923	0.0231674	0.515768
MYOC	0.0579677	0.0234125	0.0541756
MYOM1	0.0376821	0.0244717	0.317761
MYOM2	0.0690309	0.0241561	0.0203148
MYOM3	0.0445553	0.0256418	0.235328
MZB1	0.185749	0.0224514	1.35923e-14
MZT1	-0.00313898	0.0239208	0.950557
NAA10	0.00273742	0.0252489	0.957219
NAA80	-0.0111339	0.0254715	0.834962
NAAA	0.000210981	0.0232799	0.996862
NACC1	0.0357215	0.0244468	0.35421
NADK	0.0262542	0.0232769	0.520322
NAGA	-0.00856106	0.0264685	0.877911
NAGK	-0.00834218	0.0259909	0.878705
NAGPA	-0.0258697	0.025655	0.580663
NAMPT	-0.0023377	0.0234783	0.962507
NAP1L4	-0.0452799	0.0246822	0.200832
NAPRT	-0.0448107	0.0258511	0.236752
NARS1	-0.0344035	0.0250639	0.398812
NBL1	0.171783	0.0224581	1.23286e-12
NBN	0.056433	0.0219157	0.0425252
NCAM1	-0.00338219	0.0234383	0.944387
NCAM2	-0.0175729	0.0237585	0.707795
NCAN	-0.0192335	0.0238296	0.678695
NCF2	0.0361275	0.022916	0.30123
NCK2	0.000224051	0.0231925	0.996725
NCLN	-0.00447635	0.0240384	0.931289
NCR1	0.104085	0.0222505	3.11476e-05
NCR3LG1	0.036908	0.0255506	0.361354
NCS1	0.0852889	0.0230415	0.00151669
NDRG1	0.0106481	0.0231018	0.829776
NDST1	-0.0104173	0.0252734	0.840681
NDUFA5	0.00592263	0.0255765	0.914154
NDUFB7	-0.00679486	0.0252269	0.900051
NDUFS6	0.101089	0.0208577	1.47439e-05
NEB	0.0658544	0.0227099	0.0182511
NECAP2	-0.00704542	0.0254176	0.898396
NECTIN1	0.0498971	0.0242359	0.13195
NECTIN2	0.149314	0.021926	3.05301e-10
NECTIN4	0.116732	0.0205606	2.43643e-07
NEDD4L	-0.0671034	0.0244405	0.0274165
NEDD9	-0.00947963	0.025878	0.857597
NEFL	0.158235	0.0243076	2.01929e-09
NEK7	0.0264359	0.0246257	0.550457
NELL1	-0.0195979	0.0227205	0.653935
NELL2	0.0214786	0.0226897	0.612814
NENF	-0.0125694	0.0261777	0.821716
NEO1	-0.0288262	0.0255173	0.519896
NEXN	-0.000181364	0.0250394	0.997292
NFASC	0.0563674	0.0242156	0.0757418
NFAT5	0.00500419	0.0254224	0.927046
NFATC1	-0.0286352	0.0232097	0.466457
NFATC3	-0.000513884	0.0234701	0.991602
NFE2	-0.00200575	0.0254936	0.970492
NFIC	-0.00213691	0.0253022	0.968884
NFKB1	-0.000331123	0.0258518	0.995465
NFKB2	-0.0326064	0.0272827	0.484992
NFKBIE	0.0303916	0.0233349	0.43231
NFU1	0.0123364	0.0253121	0.817885
NFX1	-0.0158572	0.0254012	0.753121
NFYA	0.0553323	0.0238652	0.0773165
NGF	-0.000766309	0.0229087	0.987847
NGFR	-0.00129896	0.0249839	0.980335
NGRN	0.0608587	0.0237808	0.0440672
NHLRC3	0.0405186	0.0271698	0.34034
NID1	0.0953304	0.0230608	0.000310302
NID2	0.0685623	0.0228107	0.013523
NINJ1	0.0197006	0.0230598	0.657422
NIT1	-0.0484141	0.0250751	0.166399
NIT2	-0.0141826	0.0258098	0.793285
NLGN1	-0.0183226	0.0264003	0.727544
NLGN2	-0.0167227	0.0257664	0.745301
NME1	-0.009956	0.0253881	0.849493
NME3	0.0804597	0.0210281	0.000962635
NMI	0.0273911	0.0253877	0.547945
NMNAT1	0.0155813	0.0231381	0.73677
NMRK2	-0.0400782	0.0274518	0.354458
NMT1	-0.0294986	0.0261515	0.520322
NOMO1	0.0791047	0.0239783	0.00562721
NOP56	0.0332837	0.0248675	0.416014
NOS1	0.11482	0.0227116	5.62436e-06
NOS2	0.00789998	0.0252734	0.881925
NOS3	0.0834	0.0205975	0.000430738
NOTCH1	-0.020678	0.0228869	0.638401
NOTCH2	0.0115216	0.0250623	0.829776
NOTCH3	0.0020665	0.0241235	0.968513
NPC2	0.18955	0.0222342	1.8587e-15
NPDC1	0.169015	0.020233	7.17686e-15
NPHS1	0.0124813	0.0252319	0.816702
NPHS2	0.0179937	0.0243209	0.707795
NPL	0.100807	0.0255584	0.000632614
NPM1	0.0365251	0.0446373	0.674374
NPPB	0.250902	0.024266	1.70302e-22
NPPC	0.100996	0.0209463	1.63816e-05
NPR1	-0.0365623	0.0275232	0.420288
NPTN	0.0438841	0.0224398	0.159115
NPTX1	0.0282275	0.022692	0.460409
NPTX2	0.0190514	0.0253577	0.702801
NPTXR	0.0224121	0.0229937	0.59896
NPY	0.0522062	0.0233167	0.0922583
NRCAM	0.0825089	0.02281	0.00202419
NRGN	-0.00657725	0.0251536	0.90339
NRN1	-0.0109635	0.0261001	0.838774
NRP1	0.061811	0.0233778	0.0356381
NRP2	0.0826098	0.0225451	0.00173079
NRTN	0.0526659	0.0222576	0.0695786
NRXN3	0.00500543	0.0253467	0.926847
NSFL1C	-0.0131215	0.0230312	0.78212
NT5C	-0.0271887	0.0253958	0.552261
NT5C1A	0.128355	0.021545	5.1277e-08
NT5C3A	-0.0484932	0.0231793	0.123965
NT5E	0.0176104	0.0232293	0.699746
NTF3	0.0614598	0.022556	0.0287152
NTF4	0.0248989	0.0224475	0.529862
NTproBNP	0.291252	0.0211024	7.26317e-40
NTRK2	-0.0494424	0.0234394	0.120384
NTRK3	-0.0568446	0.0240135	0.0695786
NUB1	-0.00616229	0.0234721	0.902871
NUBP1	0.00803437	0.0256081	0.881925
NUCB2	0.123709	0.0227673	8.96663e-07
NUDC	0.0011466	0.0232459	0.980793
NUDT10	-0.0037543	0.0257362	0.943823
NUDT15	0.00229414	0.0255185	0.967537
NUDT16	0.0284916	0.0253763	0.522004
NUDT2	-0.0691784	0.0239979	0.019029
NUDT5	-0.000233626	0.02347	0.996725
NUMB	-0.0098783	0.0256043	0.849626
NUP50	0.0186445	0.0254574	0.710365
NXPE4	-0.00712692	0.0259474	0.898541
NXPH1	0.0262728	0.0226767	0.505794
NXPH3	0.030424	0.0254797	0.484992
OBP2B	0.00553369	0.0233142	0.912253
OCLN	0.174306	0.0244508	4.22598e-11
ODAM	-0.000713199	0.0232968	0.98877
OFD1	-0.0176676	0.0258106	0.731717
OGA	-0.0275305	0.0254614	0.546996
OGFR	0.0307222	0.0232943	0.424463
OGN	0.147203	0.0237952	1.41809e-08
OGT	-0.00712219	0.0258767	0.898541
OLFM4	0.00787219	0.0259954	0.887403
OLR1	0.0694633	0.0230313	0.0131792
OMD	-0.0145876	0.0232013	0.751914
OMG	-0.0342459	0.0231062	0.344364
OMP	0.0083457	0.0246331	0.871633
OPHN1	-0.0368355	0.0250446	0.349447
OPLAH	0.0055236	0.0255793	0.921745
OPTC	0.0380348	0.0231739	0.273662
ORM1	0.119675	0.0244229	1.15683e-05
OSBPL2	0.0467002	0.0227155	0.132331
OSCAR	0.080094	0.0232753	0.00357197
OSM	0.103234	0.0238876	0.000145552
OSMR	0.0973512	0.0232127	0.000246635
OSTN	0.0192439	0.0234642	0.673377
OTOA	0.0282969	0.0241205	0.49765
OTUD6B	-0.0172006	0.0252772	0.734007
OTUD7B	0.0204259	0.0253942	0.679066
OXCT1	0.0206709	0.0253905	0.676352
OXT	0.0212165	0.0245217	0.653741
P4HB	0.0645426	0.0232965	0.0257649
PACS2	-0.0167141	0.0258702	0.745996
PADI2	0.0500911	0.02205	0.0860299
PADI4	-0.00779878	0.0235103	0.874422
PAEP	0.0510547	0.0226319	0.0887532
PAFAH1B3	-0.0257693	0.0267558	0.605693
PAFAH2	-0.00400138	0.0254641	0.94045
PAG1	0.0847286	0.0232482	0.00183912
PAGR1	-0.0279082	0.0261678	0.554855
PAIP2B	0.00416666	0.0257277	0.938382
PAK4	-0.00913444	0.0234418	0.849493
PALLD	0.0153938	0.0247682	0.75369
PALM	0.061628	0.0258459	0.0670219
PALM2	0.105812	0.0265245	0.000536714
PALM3	0.0267317	0.0257718	0.568698
PAM	0.0707771	0.0235438	0.013523
PAMR1	0.05054	0.0241261	0.12334
PAPPA	0.0280643	0.0233776	0.483418
PARD3	0.0236032	0.0244095	0.604086
PARK7	-0.0166222	0.0232151	0.719345
PARP1	0.0863809	0.0204754	0.000224379
PAXX	0.0174383	0.0259202	0.73677
PBK	-0.0216251	0.0251536	0.655542
PBLD	-0.0539342	0.0241688	0.0936967
PBXIP1	0.0185783	0.0251032	0.707795
PCARE	-0.0159205	0.0260842	0.759323
PCBD1	0.0360694	0.0264177	0.401256
PCBP2	-0.0100396	0.0253064	0.847166
PCDH1	-0.00687367	0.022412	0.884679
PCDH12	0.0118683	0.0249948	0.824901
PCDH17	0.0127803	0.0226066	0.785823
PCDH7	0.0213635	0.0238275	0.641528
PCDH9	-0.00655878	0.0251887	0.90339
PCDHB15	0.000401029	0.0248947	0.993758
PCNA	0.00768343	0.0248267	0.883052
PCOLCE	0.0837368	0.0395776	0.118735
PCSK7	0.0143194	0.0245876	0.775928
PCSK9	0.086199	0.0239666	0.00214637
PCYT2	-0.0252176	0.0254933	0.591145
PDAP1	-0.0192085	0.0254042	0.700865
PDCD1	0.0694693	0.0219954	0.00878854
PDCD1LG2	0.0482257	0.0229634	0.122478
PDCD5	0.0235153	0.0231902	0.578568
PDCD6	0.0393608	0.0240172	0.274536
PDCL2	0.0183399	0.0246126	0.706641
PDE1C	0.00642094	0.0256564	0.907058
PDE4D	0.0155338	0.0253541	0.759051
PDE5A	-0.0196375	0.0252873	0.69298
PDGFA	0.0357441	0.0231383	0.315985
PDGFB	0.0591408	0.0234851	0.0487635
PDGFC	0.0755331	0.0229182	0.00568123
PDGFRA	0.0467299	0.0232834	0.145011
PDGFRB	0.0230686	0.022896	0.580666
PDIA2	-0.0148288	0.0254269	0.775928
PDIA3	0.0482148	0.0249594	0.166385
PDIA4	0.010391	0.0252357	0.840681
PDIA5	0.0310783	0.0244749	0.447695
PDLIM5	-0.0277607	0.0250458	0.529862
PDLIM7	0.00590428	0.0232556	0.905857
PDP1	0.0311754	0.0225634	0.393511
PDRG1	0.0411403	0.0242339	0.25152
PDXDC1	-0.00369125	0.025319	0.943823
PDZD2	0.00928747	0.0255474	0.859006
PDZK1	0.0395016	0.0255478	0.315964
PEAR1	-0.0187477	0.022875	0.673532
PEBP1	-0.00499721	0.0232384	0.922173
PECAM1	0.0406448	0.0228837	0.221739
PECR	0.0492797	0.0240209	0.133124
PENK	0.121987	0.0236955	3.61101e-06
PEPD	0.00211746	0.0250942	0.968884
PER3	0.0210844	0.0249973	0.662361
PF4	0.0238615	0.0252345	0.61283
PFDN2	0.0221942	0.0234431	0.612814
PFDN4	0.0319052	0.0253754	0.454689
PFDN6	-0.018343	0.025974	0.722763
PFKFB2	-0.0199036	0.0232529	0.657224
PGA4	0.0942388	0.0244334	0.000871629
PGD	0.016524	0.0253681	0.744944
PGF	0.205531	0.0219794	1.95041e-18
PGLYRP1	0.10613	0.0219076	1.48463e-05
PGLYRP2	0.0231023	0.0252569	0.629969
PGLYRP4	0.00425648	0.0259037	0.938121
PGM2	-0.00909308	0.0254323	0.862422
PGR	-0.0255011	0.0271259	0.614302
PHACTR2	0.00598367	0.0252546	0.912268
PHLDB1	0.0335656	0.0256788	0.430079
PHLDB2	0.00873475	0.0245826	0.863567
PHOSPHO1	0.113283	0.0237013	1.98998e-05
PHYKPL	0.00433081	0.0254496	0.935995
PI16	-0.0237775	0.0248582	0.609808
PI3	0.107717	0.0215777	7.52681e-06
PIBF1	-0.0152217	0.0254886	0.767349
PIGR	0.144929	0.0242898	4.91498e-08
PIK3AP1	-0.000948264	0.0231432	0.984837
PIK3IP1	0.147635	0.0211334	1.04358e-10
PIKFYVE	-0.0187234	0.0257654	0.713082
PILRA	0.119625	0.0237357	6.02573e-06
PILRB	0.0885827	0.0239712	0.00155014
PINLYP	0.031385	0.0255926	0.46886
PITHD1	0.0352431	0.0240631	0.352501
PKD1	0.0276704	0.0263863	0.563601
PKD2	0.0499212	0.0253007	0.15488
PKLR	0.00831799	0.0228178	0.85884
PKN3	0.0144424	0.0248808	0.776649
PLA2G10	-0.0161388	0.0240951	0.737657
PLA2G15	0.0761818	0.0236252	0.00715982
PLA2G1B	0.0795914	0.0221998	0.00222214
PLA2G2A	0.0936287	0.0207209	6.27535e-05
PLA2G4A	0.00169624	0.0230805	0.972352
PLA2G7	0.128536	0.024506	2.22759e-06
PLAT	0.101227	0.0248008	0.000383383
PLAU	0.0706952	0.0208404	0.00421295
PLAUR	0.244364	0.0233622	5.51759e-23
PLB1	-0.0095437	0.0254543	0.853045
PLCB1	0.0181467	0.0254023	0.719388
PLCB2	-0.0158212	0.0252094	0.751914
PLEKHO1	-0.0153629	0.0251953	0.759511
PLG	0.0450034	0.0257721	0.232159
PLIN1	0.0219092	0.0237071	0.625428
PLIN3	0.03956	0.023236	0.249175
PLPBP	-0.0172127	0.0232883	0.707795
PLSCR3	0.0255128	0.0255664	0.585937
PLTP	-0.132091	0.0230059	1.73478e-07
PLXDC1	-0.0366006	0.0256338	0.368216
PLXDC2	0.0386367	0.0236608	0.277105
PLXNA4	-0.00938324	0.0230236	0.842382
PLXNB2	0.0476416	0.0234418	0.138177
PLXNB3	-0.00722535	0.0233743	0.883052
PM20D1	-0.00482335	0.0229134	0.922826
PMCH	0.0457612	0.0232069	0.15516
PMM2	-0.00196759	0.0256577	0.971198
PMS1	0.0171231	0.0248039	0.728119
PMVK	-0.0134989	0.0233727	0.777032
PNLIP	0.0209091	0.0241941	0.653935
PNLIPRP1	0.0560678	0.0245489	0.0839595
PNLIPRP2	0.001843	0.0229196	0.970492
PNMA1	0.00941483	0.0254059	0.855192
PNMA2	0.0241686	0.0244532	0.591515
PNPT1	0.0540061	0.0226706	0.0672484
PODXL	0.00391205	0.0229944	0.935995
PODXL2	0.0427239	0.0235798	0.208796
POF1B	0.0981602	0.0229345	0.000174513
POLR2A	0.000549274	0.0254504	0.991602
POLR2F	0.0984579	0.0207008	2.20881e-05
POMC	0.00636725	0.0255073	0.907155
PON1	-0.121564	0.0232877	2.52512e-06
PON2	0.04181	0.0235675	0.222529
PON3	-0.0985009	0.0236203	0.000269596
POSTN	0.0446796	0.025202	0.222886
PPBP	0.0420839	0.0253573	0.265943
PPCDC	-0.00696436	0.0230948	0.887827
PPIB	0.00737781	0.0233219	0.881402
PPIE	0.0225543	0.0236781	0.610115
PPIF	0.0258458	0.0247791	0.566203
PPL	0.0423844	0.0245022	0.237883
PPM1A	-0.0223656	0.0235125	0.610508
PPM1B	-0.0226069	0.0267551	0.662361
PPM1F	-0.0188144	0.0253114	0.706934
PPME1	-0.0160154	0.0230924	0.727544
PPP1CC	-0.0125649	0.025482	0.817349
PPP1R12A	0.0124006	0.0230521	0.796299
PPP1R12B	0.0110553	0.0246786	0.834342
PPP1R14A	0.00734943	0.0247708	0.890015
PPP1R14D	0.0436523	0.0230441	0.179028
PPP1R2	-0.00320991	0.0234448	0.947502
PPP1R9B	0.0102428	0.0230565	0.834643
PPP2R5A	0.00146926	0.0251652	0.977864
PPP3R1	0.0442352	0.0236224	0.18689
PPT1	-0.0173584	0.0256638	0.735619
PPY	0.0425195	0.0229212	0.193222
PQBP1	0.0536147	0.021951	0.0588919
PRAME	0.0354744	0.0254406	0.387821
PRAP1	0.131978	0.0293078	6.72408e-05
PRC1	0.0283226	0.0236945	0.484992
PRCP	0.0608328	0.0238641	0.0451578
PRDX1	-0.0703638	0.0243006	0.0184382
PRDX2	-0.0209148	0.0253609	0.671026
PRDX3	0.0239645	0.0232188	0.572503
PRDX5	-0.035633	0.0231203	0.317178
PRDX6	-0.0785888	0.023513	0.00490672
PREB	0.0779347	0.0219922	0.0025796
PRELP	0.065496	0.0239178	0.0278506
PRG2	0.0870808	0.0246121	0.00262335
PRG3	0.0329126	0.0250825	0.428206
PRKAB1	0.0267884	0.023311	0.510932
PRKAG3	0.0158883	0.0253059	0.751914
PRKAR1A	0.00969364	0.0232703	0.83909
PRKAR2A	-0.00545135	0.0255785	0.922376
PRKCQ	0.00750303	0.0230235	0.876793
PRKD2	0.000484321	0.0263165	0.993131
PRKG1	0.000404717	0.0254223	0.993758
PRKRA	0.00142772	0.0234838	0.976617
PRL	0.0337853	0.0225688	0.337781
PRND	0.00989424	0.0251095	0.848218
PROC	0.0233241	0.0230364	0.578568
PROCR	-0.0460714	0.0275901	0.262817
PROK1	0.0804374	0.0224772	0.00226886
PROS1	-0.0455599	0.0251234	0.208293
PRR4	0.0130608	0.0254977	0.809474
PRR5	0.0348178	0.0243724	0.368216
PRRT3	-0.01532	0.0253093	0.761647
PRSS2	0.135516	0.020942	2.56302e-09
PRSS22	0.0642165	0.0221286	0.0181613
PRSS27	0.0380279	0.0228984	0.265841
PRSS53	0.0018317	0.024924	0.972352
PRSS8	0.170437	0.0247068	1.76734e-10
PRTFDC1	-0.0301357	0.0231813	0.43231
PRTG	0.0512839	0.0228302	0.0906415
PRTN3	0.0683556	0.0223798	0.0118773
PRUNE2	0.0148301	0.024221	0.759051
PSAP	0.136392	0.0227199	4.01113e-08
PSAPL1	0.0271446	0.0251778	0.54827
PSCA	-0.0121412	0.0246458	0.817349
PSG1	0.0359329	0.0237758	0.332006
PSIP1	0.0491151	0.02276	0.108929
PSMA1	-0.0263933	0.0240719	0.537502
PSMC3	0.0369814	0.025149	0.349447
PSMD1	0.0146403	0.0247316	0.771673
PSMD5	-0.00242201	0.0254946	0.964573
PSMD9	0.0110625	0.022776	0.81877
PSME1	-0.0243748	0.0233231	0.565458
PSME2	-0.0109665	0.0232857	0.826147
PSMG3	0.00812837	0.0230356	0.864712
PSMG4	-0.00513915	0.0253592	0.925339
PSPN	0.0491416	0.0238029	0.130475
PSRC1	0.0241147	0.0229493	0.563258
PSTPIP2	-0.0107939	0.0258088	0.838774
PTEN	-0.0574009	0.0233964	0.0572894
PTGDS	0.139337	0.0203663	2.57347e-10
PTGES2	0.0224656	0.0256151	0.649587
PTGR1	0.0173151	0.0255162	0.734657
PTH	0.0911763	0.0249075	0.0017512
PTH1R	0.0566313	0.0205325	0.0265457
PTK7	0.0809174	0.023441	0.00345376
PTN	0.15173	0.0235098	2.84459e-09
PTP4A3	0.0501478	0.0247892	0.14084
PTPN1	-0.00110675	0.0234546	0.98219
PTPN6	-0.00928149	0.0231611	0.845388
PTPN9	0.000915435	0.0253769	0.986965
PTPRB	0.023365	0.0253532	0.627123
PTPRC	0.0324855	0.0249835	0.43231
PTPRF	0.00594781	0.0223764	0.901055
PTPRH	0.013545	0.025313	0.797473
PTPRK	0.00630096	0.0249331	0.905857
PTPRM	-0.0234966	0.0231793	0.578568
PTPRN2	0.132198	0.0223214	6.22195e-08
PTPRR	0.0590239	0.0247748	0.0672484
PTPRS	0.00648515	0.0223755	0.892561
PTPRZ1	0.0102075	0.0254609	0.845388
PTRHD1	-0.0229791	0.0256433	0.641528
PTS	-0.0117025	0.023861	0.817349
PTTG1	-0.0389532	0.0256421	0.327779
PTX3	0.0476036	0.0240737	0.153825
PVALB	0.014343	0.0232008	0.755301
PVR	0.0546607	0.0227001	0.0639726
PXDNL	-0.0031025	0.0255602	0.953977
PXN	0.0315947	0.023294	0.404985
PYDC1	-0.0135324	0.0255151	0.798893
PYY	0.0696527	0.0246866	0.0224641
PZP	0.079064	0.0233243	0.00424206
QDPR	-0.0170848	0.0235962	0.714804
QPCT	0.0813095	0.0229282	0.00256083
QSOX1	0.000908263	0.0256661	0.986965
RAB10	0.0028555	0.0253423	0.956075
RAB11FIP3	-0.0196345	0.0250918	0.689687
RAB27B	-0.0132953	0.0249782	0.798893
RAB2B	-0.00185645	0.0254994	0.972573
RAB33A	-0.0245576	0.0260758	0.614302
RAB37	0.011626	0.0233487	0.816702
RAB39B	-0.00129486	0.0260017	0.980793
RAB3GAP1	-0.00531594	0.025649	0.923307
RAB44	0.0248176	0.0243595	0.577605
RAB6A	-0.0743947	0.0237337	0.00936854
RAB6B	0.0359777	0.0224219	0.288545
RABEP1	-0.00514321	0.0255051	0.925694
RABEPK	0.0377169	0.0226192	0.263623
RABGAP1L	0.00736275	0.0233659	0.881925
RAC3	-0.00522262	0.0250824	0.922826
RAD23B	-0.0149212	0.0237729	0.751914
RAD51	0.0353509	0.0244495	0.361021
RALB	0.00993745	0.0254099	0.849493
RALY	0.00168882	0.0255004	0.974879
RANBP1	-0.0281011	0.0255171	0.534795
RANBP2	-0.0194903	0.0255721	0.698813
RANGAP1	-0.00509059	0.0241335	0.922826
RAP1A	-0.0212451	0.0265826	0.681607
RAPGEF2	-0.00732738	0.025705	0.895034
RARRES1	0.0393327	0.0215054	0.202906
RARRES2	0.162729	0.0224746	2.07296e-11
RASA1	0.00810585	0.0232451	0.865953
RASGRF1	0.0158469	0.0251562	0.751914
RASSF2	0.0290068	0.0227734	0.446294
RBFOX3	0.147048	0.0238087	1.4877e-08
RBKS	-0.0355411	0.0237882	0.339259
RBM17	0.00807892	0.0251438	0.878705
RBM19	0.0501834	0.0236581	0.117285
RBM25	-0.00363924	0.0256299	0.945298
RBP1	0.00723932	0.0258045	0.89705
RBP2	0.0988835	0.0227225	0.000128151
RBP5	0.11092	0.0243357	5.26175e-05
RBP7	0.067171	0.0245013	0.0276708
RBPMS	0.0558941	0.0240461	0.0763064
RBPMS2	-0.00080954	0.0254809	0.988178
RCC1	0.0514263	0.0235646	0.103798
RCOR1	0.0181488	0.0237684	0.698813
RECK	-0.0257303	0.0253056	0.577979
REEP4	0.0167685	0.0247441	0.735049
REG1A	0.152113	0.0210032	2.07296e-11
REG1B	0.108632	0.0214458	5.36557e-06
REG3A	0.148488	0.0214437	1.52209e-10
REG3G	0.0611228	0.0243415	0.0495559
REG4	0.153682	0.02258	3.05301e-10
RELB	0.0277329	0.0247088	0.522004
RELT	0.198969	0.0204809	8.46379e-20
REN	0.127736	0.0210816	2.92002e-08
REPS1	0.0165378	0.0249862	0.73919
REST	-0.0099089	0.0250748	0.847553
RET	-0.069441	0.0242898	0.0202741
RETN	0.103043	0.0218126	2.57973e-05
REXO2	-0.0199264	0.0258303	0.695909
RFC4	-0.0119565	0.0260225	0.829776
RGCC	-0.0209344	0.0251495	0.668388
RGL2	0.00263868	0.0246868	0.958149
RGMA	-0.0111323	0.0230554	0.819589
RGMB	0.0677197	0.0219467	0.0108539
RGS10	-0.00503302	0.0253028	0.926445
RGS8	-0.0127333	0.0233274	0.793847
RHOC	-0.0380148	0.0232771	0.277105
RICTOR	0.0333573	0.0239066	0.387485
RIDA	0.046945	0.0260886	0.213508
RILP	0.00378605	0.0228883	0.938121
RILPL2	-0.0186993	0.0252243	0.707795
RIPK4	-0.0117584	0.0252041	0.827606
RLN1	-0.000195869	0.0247255	0.997094
RLN2	0.0183294	0.025041	0.710371
RNASE1	0.124882	0.0254257	1.09536e-05
RNASE10	0.0784451	0.0242065	0.00679472
RNASE3	0.0578105	0.022556	0.0437095
RNASE4	0.135064	0.0240777	3.53009e-07
RNASE6	0.149959	0.0197957	2.05262e-12
RNASEH2A	0.00779134	0.0257736	0.887521
RNASET2	0.119275	0.0224395	1.58695e-06
RNF149	0.0700284	0.0251205	0.0245477
RNF168	-0.0191967	0.0261817	0.709961
RNF31	-0.0461677	0.0274324	0.257175
RNF4	0.00526069	0.025211	0.922826
RNF41	0.0197089	0.023535	0.665923
RNF43	0.0176184	0.024503	0.718756
RNF5	-0.0417191	0.0251615	0.266566
ROBO1	0.0643221	0.0223997	0.0196042
ROBO2	0.0802761	0.0224212	0.00225881
ROBO4	-0.00980934	0.0253237	0.849493
ROR1	0.0453496	0.0228231	0.151048
RP2	0.0281488	0.0227552	0.464804
RPA2	0.0161852	0.0250733	0.745996
RPE	-0.00354052	0.0256808	0.947391
RPGR	-0.00127653	0.0254068	0.980793
RPL14	0.0524053	0.0245837	0.114531
RPS10	-0.0278364	0.0261195	0.554855
RRAS	-0.00698447	0.0256901	0.900024
RRM2	0.0680527	0.021667	0.00922132
RRM2B	-0.0129531	0.0236533	0.793765
RRP15	0.0273696	0.0253062	0.546996
RSPO1	0.143835	0.0235066	2.08612e-08
RSPO3	0.166198	0.0225864	9.38662e-12
RTBDN	0.116121	0.0216859	1.31867e-06
RTKN2	-0.00767158	0.0259531	0.890639
RTN4IP1	0.0217824	0.0252165	0.653935
RTN4R	0.0989434	0.0243389	0.000406547
RUVBL1	-0.00513541	0.0234383	0.91999
RWDD1	-0.0264465	0.0231793	0.514646
RYR1	-0.0113134	0.0253436	0.834342
S100A11	0.0688422	0.0218248	0.00887237
S100A12	0.0634948	0.0232167	0.0280629
S100A13	0.0634768	0.024779	0.0438055
S100A14	0.00242198	0.0246319	0.962848
S100A16	0.00511512	0.023048	0.919206
S100A3	0.0422709	0.0222105	0.175983
S100A4	-0.0591114	0.0230614	0.0437095
S100G	0.035022	0.0237139	0.346383
S100P	0.0400401	0.0226746	0.224769
SAA4	-0.0516443	0.0307667	0.259054
SAFB2	0.0347416	0.0242197	0.365551
SAG	0.00490586	0.0255672	0.929012
SAMD9L	0.00500331	0.0235136	0.922376
SAP18	0.0292801	0.0244592	0.48432
SARG	-0.0192003	0.0251922	0.698813
SART1	0.0619009	0.0226274	0.0280389
SAT1	0.0210522	0.0243831	0.653935
SAT2	0.00572338	0.0258162	0.919206
SATB1	0.0229046	0.0240474	0.610115
SBSN	-0.0195364	0.0245842	0.683212
SCAMP3	0.0155301	0.0233108	0.737882
SCARA5	0.128383	0.0234443	7.26273e-07
SCARB1	-0.00200655	0.0233878	0.968513
SCARB2	0.173607	0.0217901	1.35484e-13
SCARF1	0.0599523	0.0229258	0.0385182
SCARF2	0.10678	0.0244122	0.000116879
SCG2	0.0783025	0.0223053	0.00288206
SCG3	0.0346198	0.023011	0.334342
SCGB1A1	0.0403181	0.0233929	0.240633
SCGB2A2	0.00162659	0.0260317	0.976227
SCGB3A1	0.0690755	0.026198	0.0363632
SCGB3A2	0.0208077	0.0234685	0.646786
SCGN	0.0743746	0.0225787	0.00570548
SCIN	0.0206601	0.0248985	0.669684
SCLY	0.0107082	0.0240352	0.834342
SCN2A	0.0189911	0.0243537	0.691089
SCN2B	-0.0223736	0.0257586	0.65298
SCN3A	0.00977623	0.0246877	0.847166
SCN3B	-0.0121124	0.0248684	0.817885
SCN4B	0.0300446	0.0248008	0.478038
SCP2	0.0381006	0.022687	0.258853
SCPEP1	0.0615084	0.0256655	0.0653742
SCRG1	0.124232	0.0237524	2.40125e-06
SCRIB	-0.00280809	0.0251043	0.956075
SCRN1	0.00882867	0.0233767	0.851999
SCT	-0.0699887	0.0247041	0.0217349
SDC1	0.102436	0.0224272	5.06242e-05
SDC4	-0.0183952	0.0229618	0.680202
SDCCAG8	-0.0113348	0.0252491	0.834126
SDHB	-0.0226553	0.026063	0.65298
SDK2	0.0613165	0.0236837	0.0410169
SEC31A	-0.00884853	0.0253567	0.865953
SEL1L	0.0703308	0.0208785	0.00454431
SELE	0.0986673	0.0241816	0.00038448
SELENOP	-0.0346603	0.0253334	0.399835
SELL	-0.0483588	0.0259743	0.1909
SELP	0.0690347	0.0230642	0.014036
SELPLG	-0.0498637	0.0227834	0.102415
SEMA3F	0.129193	0.023012	3.45701e-07
SEMA3G	0.0662364	0.0245615	0.0309627
SEMA4C	0.00588135	0.0222004	0.901482
SEMA4D	0.0197351	0.0230724	0.657224
SEMA6C	0.0122332	0.0251018	0.817885
SEMA7A	0.010497	0.0228057	0.829776
SEPTIN3	0.0587562	0.0247519	0.0686163
SEPTIN7	0.0110793	0.0241728	0.830185
SEPTIN8	0.105446	0.0246842	0.000179375
SEPTIN9	0.030961	0.0230226	0.412012
SERPINA1	0.0423052	0.0239344	0.224635
SERPINA11	0.0831099	0.0237424	0.00296399
SERPINA12	0.0445102	0.0224455	0.151968
SERPINA3	0.0721852	0.0234129	0.0109055
SERPINA4	-0.0332317	0.0255301	0.43231
SERPINA5	-0.0203982	0.0267551	0.698813
SERPINA6	-0.0194267	0.0254365	0.698813
SERPINA7	0.0110397	0.0250812	0.834823
SERPINA9	0.0316859	0.023142	0.399404
SERPINB1	-0.0300894	0.0235097	0.44385
SERPINB5	-0.00990597	0.0231266	0.837614
SERPINB6	-0.0123696	0.0233275	0.798893
SERPINB8	0.0799312	0.0215258	0.00145149
SERPINB9	-0.0254041	0.0233276	0.542824
SERPINC1	-0.0250584	0.0256987	0.59896
SERPIND1	0.0586897	0.0265548	0.0978998
SERPINE1	0.0619826	0.0237245	0.0387038
SERPINE2	0.0113662	0.025093	0.832551
SERPINF1	0.092513	0.0264272	0.00296399
SERPINF2	0.01028	0.0259068	0.847166
SERPING1	0.0375366	0.0252199	0.341691
SERPINH1	-6.06578e-05	0.0252852	0.998427
SERPINI1	-0.00496038	0.0255291	0.928183
SERPINI2	0.00377321	0.0251437	0.943111
SESTD1	-0.0163316	0.0233528	0.725639
SETMAR	0.0488885	0.0238284	0.133124
SEZ6	-0.05505	0.0262394	0.122758
SEZ6L	0.0574323	0.0231339	0.0533935
SEZ6L2	0.0699131	0.0223166	0.00940785
SF3B4	-0.00384288	0.0234077	0.938121
SFRP1	0.160234	0.0225767	5.23719e-11
SFRP4	0.0207812	0.0263056	0.685703
SFTPA1	0.0795689	0.0210911	0.00116872
SFTPA2	0.108357	0.0227154	2.07716e-05
SFTPD	0.0728869	0.0233043	0.00953944
SGSH	0.0685734	0.0251414	0.0286088
SH2B3	-0.0189836	0.0234072	0.677043
SH2D1A	0.0271201	0.0230596	0.496268
SH3BGRL2	-0.0139286	0.0254831	0.793765
SH3BP1	0.00963973	0.0252224	0.850871
SH3GL3	-0.0287072	0.0253179	0.517918
SH3GLB2	-0.00969662	0.0250677	0.849493
SHBG	0.000676216	0.0272096	0.991333
SHC1	0.01731	0.0250344	0.727544
SHD	-0.00157269	0.0246805	0.975558
SHH	-0.0370602	0.026287	0.378413
SHISA5	0.163094	0.0227516	3.30889e-11
SHMT1	-0.0362231	0.0233938	0.315189
SHPK	-0.0657607	0.027396	0.0650457
SIAE	0.0650296	0.0233399	0.0245872
SIGLEC1	0.115725	0.023455	9.89798e-06
SIGLEC10	0.0767324	0.0227463	0.00447455
SIGLEC15	0.0478512	0.0216763	0.0984308
SIGLEC5	0.0661539	0.0244184	0.0299628
SIGLEC6	0.0647694	0.022735	0.0208179
SIGLEC7	0.0703314	0.0238641	0.0160519
SIGLEC8	0.0913329	0.0258018	0.00261273
SIGLEC9	0.00986237	0.0231015	0.837614
SIL1	0.0304335	0.0230393	0.423624
SIRPA	0.0203845	0.0232159	0.649463
SIRPB1	0.0877815	0.0227512	0.00086907
SIRT1	-0.0123587	0.0267708	0.829776
SIRT2	-0.0193081	0.023354	0.67101
SIRT5	0.0128712	0.0227821	0.785823
SIT1	0.0929629	0.0236005	0.00064458
SKAP1	0.0563348	0.0235253	0.0655375
SKAP2	0.00924096	0.0231512	0.846085
SKIV2L	0.0215692	0.0245089	0.649437
SLA2	-0.0155369	0.0253708	0.759051
SLAMF1	0.0729989	0.0236263	0.0107249
SLAMF6	0.0515827	0.0231056	0.0935923
SLAMF7	0.082877	0.0227194	0.00182504
SLAMF8	0.117104	0.0239658	1.22222e-05
SLC12A2	-0.0113436	0.0256154	0.834823
SLC13A1	-0.0319851	0.0265757	0.482636
SLC16A1	0.0657402	0.022	0.0142163
SLC1A4	0.0156458	0.0252928	0.755301
SLC27A4	-0.0143238	0.0238701	0.765954
SLC28A1	0.0232231	0.0244845	0.612246
SLC34A3	0.0152174	0.0248818	0.759051
SLC39A14	0.043767	0.0224443	0.160664
SLC39A5	0.0551658	0.0235328	0.0728556
SLC44A4	-0.0111097	0.0260239	0.837614
SLC4A1	-0.0417731	0.0257887	0.282042
SLC51B	-0.0126628	0.025686	0.817349
SLC9A3R1	0.00805102	0.025756	0.881925
SLC9A3R2	0.0545556	0.0228334	0.0663211
SLIRP	0.0410168	0.0238977	0.24341
SLIT2	-0.0201777	0.0233035	0.653741
SLITRK1	-0.0801115	0.0268629	0.0144209
SLITRK2	0.0206974	0.0238317	0.65298
SLITRK6	-0.0113505	0.0229453	0.816702
SLK	0.0193783	0.024126	0.679294
SLMAP	0.026472	0.0250418	0.560651
SLURP1	0.0660487	0.0227996	0.018389
SMAD1	0.0302386	0.0234288	0.437166
SMAD2	-0.00352228	0.0254355	0.94722
SMAD3	-0.0253001	0.025504	0.589363
SMAD5	0.0963516	0.0247804	0.000785022
SMARCA2	-0.0245953	0.0239104	0.573429
SMC3	0.0191877	0.0251769	0.698813
SMNDC1	0.0638547	0.0236091	0.0303274
SMOC1	0.124758	0.0228897	8.29941e-07
SMOC2	0.168625	0.0222871	2.16293e-12
SMPD1	0.0721993	0.022865	0.00878854
SMPD3	-0.000552767	0.0262343	0.991671
SMPDL3A	-0.00453445	0.0228726	0.926534
SMPDL3B	-0.00648854	0.0248999	0.90339
SMS	-0.0100079	0.0256187	0.849493
SMTN	0.013765	0.0253419	0.7939
SNAP23	-0.0284609	0.0231274	0.467032
SNAP25	0.0111428	0.0252651	0.834823
SNAP29	0.00898665	0.0232579	0.849493
SNAPIN	-0.0656351	0.0256581	0.0440786
SNCA	0.041185	0.0254666	0.283285
SNCG	0.0790021	0.024908	0.00845207
SNED1	0.0462562	0.024273	0.175177
SNRPB2	0.0635833	0.0217796	0.0174042
SNU13	0.0158669	0.0257449	0.756696
SNX15	0.00537835	0.0255227	0.922826
SNX18	-0.0251922	0.0261172	0.605123
SNX2	0.0396592	0.024462	0.281732
SNX5	0.0304234	0.0254158	0.48432
SNX9	0.0096852	0.0232167	0.83909
SOD1	0.0155135	0.0232736	0.737882
SOD2	0.0220682	0.0221823	0.58792
SOD3	0.0250855	0.0237622	0.560906
SORBS1	0.0708937	0.0217997	0.00655384
SORCS2	0.154744	0.0227323	3.05301e-10
SORD	-0.034181	0.0234237	0.354627
SORT1	0.0582321	0.0231549	0.0491574
SOST	0.0885135	0.0242664	0.00182504
SOWAHA	-0.0211423	0.0251961	0.664767
SOX2	0.0295308	0.0239745	0.467032
SOX9	0.045189	0.0257108	0.227876
SPACA5_SPACA5B	0.0172233	0.0242172	0.720427
SPAG1	-0.0133237	0.0258172	0.807089
SPARC	0.0424012	0.0236125	0.215048
SPARCL1	0.0373544	0.0225551	0.267379
SPART	-0.0105774	0.0258056	0.841008
SPESP1	0.0328975	0.0242314	0.404683
SPINK1	0.168937	0.0212143	1.35971e-13
SPINK2	0.0924717	0.0240694	0.000919829
SPINK4	0.115371	0.0221137	2.55309e-06
SPINK5	0.0106225	0.0227027	0.827606
SPINK6	0.112908	0.0239408	2.66161e-05
SPINK8	0.0451329	0.0244212	0.195635
SPINT1	0.0763907	0.0222677	0.00370669
SPINT2	0.0973653	0.0232466	0.00025193
SPINT3	-0.0468962	0.0253352	0.194561
SPOCK1	0.037554	0.0228066	0.271671
SPON1	0.15843	0.0208903	1.96007e-12
SPON2	0.188125	0.023244	5.29506e-14
SPP1	0.115667	0.0218965	1.88194e-06
SPRED2	-0.0114515	0.0261508	0.834823
SPRING1	0.0135942	0.0256623	0.798893
SPRR1B	0.033533	0.0247058	0.404683
SPRR3	0.0297104	0.0247539	0.483418
SPRY2	0.0043459	0.0232164	0.930803
SPTBN2	0.0165865	0.0251357	0.739949
SPTLC1	0.0429868	0.0235452	0.203973
SRC	-0.0278222	0.0231719	0.483418
SRP14	0.0404427	0.0236557	0.246644
SRPK2	0.0186783	0.0230744	0.677959
SRPX	0.0400824	0.0259646	0.316152
SSB	-0.0129836	0.0239221	0.7939
SSBP1	-0.00476758	0.0253584	0.930798
SSC4D	0.00312342	0.0247131	0.951509
SSC5D	0.0355456	0.0239921	0.344438
SSH3	0.00895047	0.0250611	0.862422
SSNA1	0.0130103	0.0251366	0.80679
ST13	-0.0168951	0.0253665	0.737882
ST3GAL1	0.061264	0.022162	0.0261295
ST6GAL1	0.142416	0.0202461	7.50904e-11
ST8SIA1	0.0118079	0.0250255	0.825933
STAB2	0.0793564	0.0260298	0.0119798
STAM	-0.0148947	0.0257675	0.776961
STAMBP	-0.0214684	0.0233712	0.627906
STAT2	0.0168658	0.0255059	0.739404
STAT5B	-0.0292101	0.0231884	0.45392
STAU1	0.0195155	0.025483	0.698606
STC1	0.151352	0.0222282	3.05301e-10
STC2	0.0922379	0.0237322	0.000788149
STEAP4	-0.0303857	0.0264823	0.511998
STIP1	-0.0227122	0.0232824	0.59896
STK11	0.0074346	0.0233117	0.88017
STK24	-0.0156808	0.0234504	0.737657
STK4	-0.00183704	0.0232398	0.970492
STOML2	0.0200073	0.0253845	0.686488
STX16	0.0221084	0.0232025	0.610115
STX1B	0.0198031	0.0245916	0.678695
STX3	0.00176413	0.0251979	0.974512
STX4	0.0443618	0.0225757	0.156818
STX5	-0.0475735	0.0267598	0.221739
STX6	0.0195344	0.023416	0.667419
STX7	0.0118705	0.0254717	0.827606
STX8	0.0422096	0.0232059	0.206631
STXBP1	0.00298926	0.0252519	0.955798
STXBP3	0.0344122	0.0226463	0.327779
SUGP1	-0.00748165	0.0256685	0.892405
SUGT1	-0.0188891	0.0234602	0.678695
SULT1A1	-0.0361368	0.0229891	0.303478
SULT2A1	0.0617584	0.0220928	0.0241256
SUMF1	0.0143015	0.0256317	0.789718
SUMF2	0.0250506	0.0235191	0.554855
SUOX	0.0468534	0.0251465	0.19049
SUSD1	-0.0268027	0.0231769	0.506111
SUSD2	0.0557688	0.0235919	0.0698537
SUSD4	0.0465085	0.0232566	0.147192
SUSD5	-0.0104562	0.0270496	0.849493
SV2A	0.00737262	0.0250995	0.891578
SWAP70	0.0411023	0.0236146	0.23408
SYAP1	0.0327547	0.0251579	0.43231
SYNGAP1	-0.00200998	0.0252438	0.970492
SYT1	0.0159396	0.0236192	0.736297
SYTL4	0.0157623	0.024982	0.751914
TAB2	-0.0266983	0.0254645	0.563601
TACC3	-0.0205363	0.0233675	0.649437
TACSTD2	-0.0204692	0.024813	0.671026
TADA3	-0.00338909	0.0254608	0.950008
TAFA5	0.151594	0.0214769	6.56139e-11
TAGLN3	0.048906	0.0248084	0.155183
TALDO1	0.0144078	0.0257084	0.788958
TANK	-0.0239301	0.0235062	0.577605
TAP1	0.00377846	0.0248397	0.942973
TARBP2	-0.00680676	0.0235746	0.892828
TARM1	0.0108674	0.0249991	0.835916
TARS1	0.0110899	0.0251924	0.834823
TAX1BP1	0.0116416	0.0252107	0.829776
TBC1D17	0.0192138	0.0230012	0.666769
TBC1D23	-0.00878546	0.023309	0.851999
TBC1D5	0.00909367	0.0234003	0.849493
TBCA	-0.00136007	0.0257229	0.980302
TBCB	-0.0205614	0.0232933	0.647744
TBCC	-0.0213937	0.0233146	0.628427
TBL1X	-0.0166892	0.0234329	0.720119
TBR1	0.0132038	0.0240473	0.793285
TCL1A	0.0354085	0.0230782	0.320286
TCL1B	-0.0144688	0.0233164	0.754228
TCN1	0.0481243	0.023975	0.145011
TCN2	0.0753164	0.02212	0.00403902
TCOF1	0.0554287	0.0244784	0.0873566
TCP11	0.0242442	0.0243212	0.586522
TCTN3	0.0340213	0.0256394	0.42075
TDGF1	0.0440782	0.022954	0.169572
TDO2	0.0034173	0.0251914	0.948216
TDP1	0.0120771	0.025488	0.824901
TDRKH	-0.000324214	0.0235034	0.995122
TEF	0.0311973	0.0240221	0.432985
TEK	-0.00645672	0.0230522	0.89705
TERF1	-0.0134484	0.0259611	0.806753
TET2	0.0313964	0.0238838	0.426825
TEX101	0.0112589	0.0247456	0.832007
TEX33	0.0107102	0.0247431	0.835916
TF	0.0362843	0.0252398	0.364294
TFAP2A	-0.0180003	0.0257944	0.726302
TFF1	0.138915	0.0218688	5.25734e-09
TFF2	0.149637	0.0229272	1.83737e-09
TFF3	0.14941	0.0161842	5.55502e-18
TFPI	0.113808	0.0210583	1.03305e-06
TFPI2	0.0954506	0.0181711	2.14542e-06
TFRC	0.083669	0.0223065	0.00126555
TG	0.0101661	0.0247103	0.840681
TGFA	0.168572	0.0215043	3.16068e-13
TGFB1	0.0688926	0.0230786	0.0143097
TGFB2	-0.00747471	0.0251523	0.889942
TGFBI	-0.000111776	0.0229892	0.997956
TGFBR1	0.0549679	0.0230909	0.0674712
TGFBR2	0.137927	0.0214509	3.2458e-09
TGFBR3	0.0181005	0.0225268	0.679294
TGM2	-0.00970092	0.0227835	0.837614
TGOLN2	0.0330056	0.0249316	0.421752
THAP12	-0.0323725	0.0268703	0.482151
THBD	0.0258152	0.0223038	0.505956
THBS2	0.0813816	0.022134	0.00165571
THBS4	0.0490245	0.0240872	0.137352
THOP1	0.0374785	0.0233565	0.288545
THPO	0.0406631	0.0229932	0.224562
THRAP3	-0.00811604	0.025848	0.881925
THSD1	0.0022022	0.0255756	0.968513
THTPA	-0.0562701	0.0254268	0.0975398
THY1	0.117573	0.0231803	5.2512e-06
TIA1	0.00367008	0.0235065	0.940957
TIE1	0.00210691	0.0230924	0.967002
TIGAR	0.040292	0.0233573	0.240095
TIGIT	0.0272294	0.023194	0.497449
TIMD4	0.0790865	0.02284	0.00333378
TIMM10	-0.00522532	0.025294	0.923539
TIMM8A	-0.0513731	0.0254942	0.143358
TIMP1	0.164221	0.0218595	3.19837e-12
TIMP2	0.0249275	0.0222774	0.523982
TIMP3	0.0739399	0.0227142	0.00649389
TIMP4	0.105217	0.0224058	2.87508e-05
TINAGL1	0.0902905	0.0232716	0.000808223
TJAP1	-0.0244007	0.0231987	0.563223
TJP3	0.0255653	0.0245545	0.566709
TK1	0.0302819	0.0250035	0.478038
TLR1	-0.032891	0.0258222	0.446294
TLR2	-0.0017314	0.0253314	0.974512
TLR3	-0.00430738	0.022819	0.930499
TLR4	-0.00434339	0.0252699	0.935546
TMCO5A	-0.0149042	0.0254574	0.775172
TMED1	0.017181	0.0250864	0.731717
TMED10	-0.0240829	0.0270439	0.644705
TMED4	-0.021463	0.0258586	0.669684
TMED8	-0.0269408	0.0251342	0.551513
TMEM106A	0.0137828	0.0251781	0.793765
TMEM132A	-0.0219887	0.0250931	0.64991
TMEM25	-0.0216249	0.0259796	0.668388
TMOD4	0.0287526	0.0250182	0.510932
TMPRSS11B	0.0454947	0.0235997	0.167025
TMPRSS11D	0.0720127	0.023581	0.0118773
TMPRSS15	-0.0118204	0.0231613	0.809474
TMPRSS5	0.0140448	0.0235256	0.767349
TMSB10	0.0739461	0.0236668	0.00960648
TNC	0.0942918	0.0227066	0.000288526
TNF	0.133321	0.0185417	2.86275e-11
TNFAIP2	0.00585626	0.0256047	0.915912
TNFAIP8	0.00428994	0.0233078	0.931885
TNFAIP8L2	-0.0115713	0.0259138	0.834342
TNFRSF10A	0.144488	0.0204824	6.67378e-11
TNFRSF10B	0.116462	0.0141239	1.65456e-14
TNFRSF10C	0.066226	0.0236242	0.0236176
TNFRSF11A	0.103591	0.0230708	7.12536e-05
TNFRSF11B	0.190746	0.0238348	1.04524e-13
TNFRSF12A	0.204566	0.0224341	1.3092e-17
TNFRSF13B	0.12192	0.0198727	1.89997e-08
TNFRSF13C	0.0459118	0.0227896	0.143368
TNFRSF14	0.127326	0.0222288	1.84515e-07
TNFRSF17	0.170028	0.0247084	1.96898e-10
TNFRSF19	0.147422	0.0205968	3.47979e-11
TNFRSF1A	0.178582	0.0217831	2.37796e-14
TNFRSF1B	0.13222	0.0190159	1.25835e-10
TNFRSF21	0.0823973	0.0219806	0.00127382
TNFRSF4	0.1699	0.0216289	2.84421e-13
TNFRSF6B	0.145948	0.0217079	5.2462e-10
TNFRSF8	0.119119	0.0214751	4.97195e-07
TNFRSF9	0.143	0.0193911	8.45873e-12
TNFSF10	0.0198169	0.0233402	0.659702
TNFSF11	-0.0536497	0.0242555	0.0977098
TNFSF12	0.00295037	0.022796	0.951232
TNFSF13	0.11944	0.0237833	6.52623e-06
TNFSF13B	0.0936393	0.022604	0.000299625
TNFSF14	0.0492085	0.0235503	0.124607
TNFSF8	0.033508	0.0247907	0.407629
TNIP1	-0.0104638	0.025318	0.840398
TNN	0.0129194	0.0252972	0.809474
TNNI3	0.0861163	0.0238819	0.00209494
TNPO1	0.00570541	0.0253594	0.917756
TNR	-0.063293	0.0237735	0.0340069
TNXB	0.0166909	0.0233632	0.719388
TOMM20	0.0589629	0.0249446	0.0698537
TOP1	0.00520634	0.0248704	0.922826
TOP1MT	0.0104056	0.0245863	0.838511
TOP2B	0.0193549	0.0256196	0.701094
TOR1AIP1	0.0391836	0.0247335	0.298864
TP53	0.0305108	0.023273	0.428206
TP53BP1	0.0270197	0.0254375	0.557041
TP53I3	0.035672	0.0257269	0.391278
TP53INP1	-0.00603177	0.0235809	0.904919
TP73	-0.00743807	0.0254482	0.892159
TPBGL	-0.0361379	0.0260719	0.391278
TPD52L2	0.0044535	0.0255657	0.934611
TPK1	0.0162664	0.0251398	0.745692
TPM3	0.0125241	0.0250692	0.81655
TPMT	-0.0124911	0.0238533	0.802606
TPP1	0.0914379	0.0227052	0.000466102
TPPP2	0.022221	0.0247242	0.640878
TPPP3	0.0162558	0.0222441	0.711107
TPR	0.0542625	0.0236726	0.0823628
TPRKB	0.0194857	0.0241987	0.678695
TPSAB1	0.0200884	0.023212	0.653741
TPSD1	0.00628708	0.0247156	0.905806
TPSG1	-0.0111807	0.0254661	0.834823
TPT1	0.0226529	0.0222198	0.577605
TRAF2	-0.0174971	0.0233211	0.702966
TRAF3	-0.0205902	0.0260511	0.685703
TRAF3IP2	-0.0151724	0.0256746	0.771887
TRDMT1	-0.0170966	0.0249417	0.731717
TREH	-0.0291051	0.025873	0.521741
TREM2	0.120106	0.0243298	9.80504e-06
TREML1	0.0223218	0.0250654	0.644705
TREML2	0.0389188	0.0224976	0.237883
TRIAP1	0.0671246	0.0231986	0.01853
TRIM21	-0.0420907	0.0231635	0.207033
TRIM24	-0.0126787	0.0258559	0.817349
TRIM25	-0.010151	0.0251975	0.844516
TRIM26	-0.0154368	0.0261625	0.772003
TRIM40	-0.0404572	0.0255909	0.299925
TRIM5	-0.027443	0.0232456	0.49362
TRIM58	0.0144491	0.0249602	0.776961
TRPV3	0.0107974	0.0246563	0.834823
TSC1	-0.00743563	0.0260864	0.895034
TSC22D1	-0.0220435	0.0255553	0.653935
TSHB	0.0202335	0.0225022	0.640863
TSLP	0.0272956	0.0224617	0.475757
TSNAX	-0.0392583	0.0260385	0.333413
TSPAN1	-0.0361534	0.0225177	0.288545
TSPAN15	-0.00221166	0.02515	0.968355
TSPAN7	-0.0330355	0.0268327	0.467032
TSPAN8	0.0113516	0.0250054	0.832392
TSPYL1	-0.0185568	0.0262848	0.722763
TST	-0.0160117	0.0236376	0.735049
TTF2	-0.0045948	0.0256088	0.934132
TTN	0.0353141	0.0255452	0.393295
TTR	-0.0530502	0.025256	0.122478
TUBB3	0.0390121	0.0249703	0.307952
TWF2	-0.00846765	0.0252988	0.873427
TXK	-0.0208126	0.0257796	0.678695
TXLNA	0.00239783	0.0234192	0.961198
TXN	0.0243166	0.0248209	0.596996
TXNDC15	0.122348	0.0221795	5.85014e-07
TXNDC5	0.0495508	0.0230227	0.110217
TXNDC9	0.00408493	0.0251937	0.938382
TXNL1	-0.0139185	0.0265518	0.802606
TXNRD1	-0.0150577	0.0233411	0.745996
TYMP	0.0192997	0.0236064	0.67465
TYRO3	0.0477102	0.0231687	0.13195
TYRP1	0.0423532	0.0252975	0.260689
UBAC1	-0.0297233	0.0229894	0.436259
UBE2B	-0.00501429	0.025206	0.926445
UBE2L6	0.0224467	0.0253864	0.647646
UBE2Z	0.000646424	0.0258574	0.991333
UBQLN3	0.0253935	0.0225583	0.521741
UBXN1	-0.000839634	0.0256538	0.988088
UFD1	-0.0106207	0.0252492	0.838774
UGDH	0.00632736	0.0261515	0.911051
UHRF2	-0.0260758	0.0258764	0.580666
ULBP2	0.132745	0.0222554	4.94216e-08
UMOD	-0.076863	0.0227246	0.004349
UNC5D	-0.0185466	0.0260486	0.720119
UNC79	0.0171868	0.0257036	0.737657
UNG	-0.0205504	0.0256512	0.680202
UPB1	0.0116499	0.0269775	0.836401
UPK3A	0.00999235	0.0247288	0.844121
UPK3BL1	-0.030193	0.0265271	0.515903
UROD	-0.0538146	0.0256278	0.122478
UROS	-0.0245009	0.0260632	0.614302
USO1	-0.0180454	0.0233001	0.694191
USP25	-0.00708486	0.025461	0.898116
USP28	0.0550233	0.0228992	0.0646951
USP47	-0.0269578	0.0262493	0.573716
USP8	-0.0243638	0.0237638	0.574892
UXS1	0.00539078	0.0232713	0.914154
VAMP5	0.0140724	0.0227225	0.755006
VAMP8	0.00745856	0.0256477	0.892405
VASH1	0.0202	0.0231663	0.651652
VASN	0.0268519	0.02299	0.501234
VASP	0.00273351	0.0252058	0.957219
VAT1	-0.00537031	0.0231949	0.914154
VAV3	-0.0154733	0.0255696	0.761647
VCAM1	0.092593	0.0227041	0.000386694
VCAN	0.0522466	0.0231256	0.0884128
VCPKMT	-0.0299826	0.0262167	0.513805
VEGFA	0.134847	0.0222231	2.78582e-08
VEGFB	0.114033	0.0256528	8.61167e-05
VEGFC	0.0508861	0.023126	0.0998771
VEGFD	0.10155	0.0234275	0.000137648
VGF	0.00282772	0.0252231	0.956075
VIM	0.015357	0.0237226	0.745692
VIPR1	-0.0128586	0.0262415	0.817349
VIT	0.0984487	0.0249385	0.000625172
VMO1	0.0736485	0.0241639	0.0119798
VNN1	0.0387719	0.0261498	0.344278
VNN2	0.0328842	0.0239927	0.399404
VPS28	-0.0176992	0.0258378	0.731717
VPS37A	-0.0119015	0.023394	0.8101
VPS4B	-0.00325502	0.0254237	0.951232
VPS53	-0.0134771	0.023161	0.775928
VSIG10	0.0105458	0.0247603	0.837614
VSIG10L	0.0371618	0.0247754	0.336537
VSIG2	0.142322	0.0229596	1.33032e-08
VSIG4	0.169085	0.0244441	1.56566e-10
VSIR	0.0401578	0.0229206	0.230396
VSNL1	0.0362594	0.0250999	0.361354
VSTM1	0.0636114	0.0222329	0.0201616
VSTM2B	-0.0343436	0.0272974	0.454475
VSTM2L	0.0465167	0.0223847	0.127556
VTA1	-0.00649186	0.0229962	0.896323
VTCN1	-0.0180293	0.0234553	0.697371
VTI1A	0.028341	0.0254427	0.527203
VWA1	0.12947	0.0238182	8.90996e-07
VWA5A	0.0420186	0.0237962	0.224769
VWC2	0.167547	0.0231664	2.16879e-11
VWC2L	-0.0148231	0.0264152	0.788647
VWF	0.036849	0.0233034	0.299925
WARS	0.0595039	0.0232569	0.0440786
WAS	0.000845357	0.0236542	0.986965
WASF1	-0.027258	0.0234722	0.504688
WASF3	0.00426905	0.0233695	0.932233
WASHC3	0.0138096	0.0252399	0.793765
WASL	0.0252458	0.0247096	0.576567
WDR46	0.0799878	0.0227122	0.00277694
WFDC1	0.0459328	0.0234827	0.159115
WFDC12	0.124947	0.0226352	5.76081e-07
WFDC2	0.253117	0.0220317	1.09796e-27
WFIKKN1	-0.0488371	0.0237411	0.132251
WFIKKN2	-0.0189265	0.0243125	0.691964
WIF1	0.0904784	0.0224907	0.000472196
WNT9A	0.129553	0.0237045	7.67351e-07
WWP2	-0.0411978	0.0235835	0.232159
XCL1	0.0897569	0.0215119	0.000267738
XG	0.113235	0.0232584	1.33039e-05
XIAP	0.00618503	0.0255069	0.910935
XPNPEP2	-0.026333	0.0226722	0.504688
XRCC4	-0.0072541	0.0233941	0.883052
YAP1	0.131003	0.0268114	1.22222e-05
YARS1	0.00357833	0.0252821	0.945337
YES1	0.00669818	0.0231935	0.892828
YJU2	0.0147312	0.0253844	0.776649
YOD1	-0.0194579	0.0256593	0.699746
YTHDF3	0.015435	0.0233157	0.73919
YWHAQ	-0.00499773	0.0256334	0.928183
YY1	0.0271611	0.025295	0.550457
ZBP1	0.0101161	0.0261226	0.849493
ZBTB16	0.00173241	0.0234021	0.972352
ZBTB17	0.0768194	0.0219564	0.00297059
ZCCHC8	0.0362992	0.0240742	0.333413
ZFYVE19	-0.0111175	0.0252705	0.834823
ZHX2	0.0473644	0.0230095	0.13195
ZNF174	0.0428388	0.0234646	0.203973
ZNF75D	0.038006	0.0240697	0.300397
ZNF830	-0.0113817	0.0258424	0.834823
ZNRD2	0.0320792	0.0248673	0.437329
ZNRF4	0.0302601	0.0241905	0.4578
ZP3	0.0152697	0.0252349	0.761647
ZP4	0.0118074	0.0240474	0.817349
ZPR1	0.0166621	0.0244165	0.732943

### Sheet: Supp Table 4.
Supplementary Table 4: Female analyses with adjustment for and/or restriction to post-menopausal status
	Effect size female-secific			Effect size female post-menopausal restricted			Effect size female post-menopausal adjusted
protein_name	beta	se	pval_fdr	beta_f_pm_restr	se_f_pm_restr	pval_f_pm_restr	beta_f_pm_adj	se_f_pm_adj	pval_f_pm_adj
A1BG	0.0505849	0.0334397	0.130351	0.0462985	0.038005	0.22314	0.0490421	0.033369	0.141645
AAMDC	0.0697798	0.0317419	0.027924	0.0632252	0.0368253	0.0859985	0.0691423	0.0317567	0.0294621
AARSD1	0.079681	0.0289171	0.00586029	0.0344742	0.0337807	0.307478	0.0797304	0.0289137	0.00582393
ABCA2	0.0277542	0.0326	0.394571	0.0133927	0.037764	0.722858	0.0264732	0.0326106	0.416908
ABHD14B	0.0856505	0.0293092	0.00347451	0.0552328	0.0338544	0.102789	0.0856212	0.0293177	0.0034952
ABL1	0.137474	0.0280566	9.58989e-07	0.118215	0.0327401	0.000305373	0.137324	0.0280671	9.94642e-07
ABO	-0.00413856	0.0312991	0.894806	-0.00572162	0.0364562	0.875288	-0.00381394	0.0313223	0.903085
ABRAXAS2	0.0987386	0.0314726	0.0017052	0.0966552	0.0367032	0.00845276	0.0985247	0.0314363	0.00172375
ACAA1	0.0958691	0.0284862	0.000764184	0.100592	0.0328469	0.0021954	0.0949007	0.0285128	0.000873594
ACADM	0.032197	0.0304653	0.290584	0.0533641	0.0335291	0.11148	0.033201	0.0304804	0.27604
ACADSB	0.055356	0.0308107	0.0723911	0.0557102	0.0361168	0.122952	0.0553464	0.0308126	0.072458
ACAN	0.00824009	0.0328064	0.80168	-0.0197459	0.0357862	0.581103	0.00799494	0.0327945	0.807395
ACE	-0.0638172	0.0305578	0.036761	-0.0561589	0.0357216	0.115921	-0.0637838	0.0305673	0.0369182
ACE2	0.101085	0.0259938	0.000100734	0.106346	0.0304278	0.000473998	0.100819	0.0259914	0.000104904
ACHE	-0.0491996	0.0320349	0.124585	-0.0851425	0.0381928	0.0257954	-0.0491486	0.0319582	0.124073
ACOT13	0.0997002	0.0318846	0.00176654	0.0961853	0.0371439	0.00961065	0.0995855	0.0318945	0.00179416
ACOX1	0.0448756	0.0274708	0.102348	0.0491671	0.0330237	0.136528	0.0447097	0.0274386	0.103219
ACP1	-0.0124852	0.0319561	0.696021	-0.0515377	0.0379606	0.174571	-0.0119543	0.0319446	0.708241
ACP5	0.0399591	0.0306595	0.192466	0.0101594	0.0339759	0.764926	0.0389663	0.0307379	0.204907
ACP6	0.0641864	0.0301933	0.0335157	0.0488068	0.0354285	0.168322	0.0643589	0.0301836	0.0329863
ACRBP	0.0465863	0.0291366	0.109844	0.0304808	0.0346252	0.378693	0.0465111	0.0291935	0.111116
ACRV1	-0.0215995	0.0327875	0.510041	-0.0343852	0.0382264	0.368379	-0.0215731	0.0328097	0.510846
ACSL1	-0.0421296	0.0337646	0.212125	-0.0173652	0.0377497	0.64551	-0.0416823	0.0338175	0.217738
ACTA2	0.0905893	0.0276541	0.00105362	0.106824	0.0305997	0.000481197	0.0901179	0.0276453	0.00111495
ACTN2	0.0274028	0.0319605	0.391225	0.0378345	0.0362725	0.296919	0.0285514	0.0319725	0.371858
ACTN4	0.0226828	0.0278665	0.415656	0.0511919	0.0317166	0.106519	0.0226164	0.0278519	0.416779
ACVRL1	0.171934	0.0284772	1.5644e-09	0.182343	0.0324302	1.88086e-08	0.171644	0.0284792	1.67021e-09
ACY1	0.00415496	0.0300997	0.890209	-0.0167732	0.0347174	0.628999	0.00248741	0.0301397	0.934226
ACY3	-0.0316362	0.0335305	0.345423	-0.0219051	0.0379493	0.563791	-0.034682	0.0335819	0.301717
ACYP1	0.0849061	0.031509	0.00704599	0.0715129	0.0366426	0.050982	0.0852469	0.0315102	0.00682267
ADA	0.0658068	0.0285555	0.0211933	0.0329707	0.0331331	0.319689	0.0656281	0.0285646	0.0215884
ADA2	0.0644924	0.0289954	0.0261332	0.0614641	0.0334846	0.066418	0.0642977	0.0289925	0.0265728
ADAM12	0.0890119	0.032971	0.00694011	0.122812	0.0375608	0.00107672	0.0897972	0.0331086	0.00668383
ADAM15	0.0372317	0.0291853	0.202062	0.0396693	0.034015	0.243521	0.0368786	0.0291761	0.206231
ADAM22	0.0111285	0.0291313	0.702454	0.00538405	0.0341341	0.874668	0.0113493	0.0291336	0.696861
ADAM23	0.0574551	0.0291502	0.0487235	0.0551162	0.0342727	0.107798	0.057687	0.0291395	0.0477391
ADAM8	0.113348	0.0297413	0.000138337	0.112441	0.0347266	0.00120412	0.113303	0.0297407	0.000139145
ADAM9	0.0693276	0.0310755	0.0256852	0.0562634	0.0364105	0.122286	0.069641	0.0310641	0.0249711
ADAMTS1	0.0277685	0.031995	0.385449	0.0465836	0.0361598	0.197652	0.0275466	0.0319913	0.389201
ADAMTS13	-0.0830848	0.0279939	0.00299784	-0.129219	0.0322117	6.03231e-05	-0.0838622	0.0279903	0.0027344
ADAMTS15	0.102604	0.0345036	0.00294212	0.0878038	0.0397213	0.0270707	0.102943	0.0344774	0.00282831
ADAMTS16	-0.00628128	0.0312322	0.840608	0.00462598	0.03458	0.89358	-0.00550905	0.0312244	0.859953
ADAMTS4	0.0831749	0.032563	0.0106408	0.0858382	0.0368373	0.0197959	0.083165	0.0326126	0.0107696
ADAMTS8	-0.107615	0.0295102	0.000265614	-0.143001	0.0343401	3.1236e-05	-0.107789	0.0294918	0.000257295
ADAMTSL2	0.122584	0.0304324	5.62356e-05	0.135993	0.0361652	0.000169688	0.121592	0.0303802	6.27175e-05
ADAMTSL4	0.0287728	0.0320047	0.368642	0.0288928	0.0369502	0.43425	0.0292584	0.0319908	0.360408
ADAMTSL5	0.0235965	0.0318601	0.458918	0.0286057	0.0363679	0.431538	0.0263084	0.0318908	0.409398
ADCYAP1R1	-0.0336181	0.0316884	0.288737	-0.0176066	0.0356175	0.621076	-0.03369	0.0316554	0.287205
ADD1	0.0483024	0.0313079	0.122875	0.0384028	0.0368419	0.297241	0.0489213	0.0312951	0.118
ADGRB3	-0.0164298	0.029486	0.577387	-0.044898	0.0344199	0.192091	-0.0164762	0.02948	0.576233
ADGRD1	0.0516049	0.0329215	0.116995	0.0289656	0.0374497	0.439255	0.0496421	0.0329226	0.131595
ADGRE1	0.0479734	0.0316952	0.130131	0.0514711	0.0372585	0.167138	0.048206	0.031652	0.127759
ADGRE2	-0.080734	0.0304012	0.00791635	-0.0926832	0.0345695	0.00733885	-0.0806889	0.0303895	0.00792724
ADGRE5	-0.0760628	0.0303624	0.0122393	-0.0735141	0.0348197	0.0347484	-0.075821	0.0303475	0.0124747
ADGRF5	0.0784622	0.0315346	0.0128416	0.0478569	0.0368182	0.193663	0.0797428	0.0315108	0.011385
ADGRG1	0.0103323	0.0242161	0.669619	-0.029073	0.0312471	0.352153	0.0100828	0.0242078	0.677036
ADGRG2	-0.12705	0.0309992	4.15867e-05	-0.120786	0.03617	0.000839635	-0.127281	0.0309925	4.011e-05
ADGRV1	-0.0292153	0.03332	0.38059	-0.0221803	0.038245	0.561947	-0.0291783	0.0333255	0.381272
ADH1B	-0.00258694	0.0329823	0.937483	0.023476	0.0374817	0.531097	-0.00534092	0.0330134	0.871479
ADH4	-0.00703628	0.0318453	0.82513	0.00393995	0.0363611	0.913713	-0.00852618	0.0318743	0.789089
ADIPOQ	-0.0274507	0.0327838	0.40241	-0.0172013	0.0385592	0.655524	-0.0280707	0.0327501	0.39138
ADM	0.271641	0.0374611	4.1283e-13	0.258162	0.0415846	5.36268e-10	0.270888	0.0374761	4.89139e-13
ADRA2A	-0.016022	0.0335888	0.633358	-0.0389967	0.0403615	0.333951	-0.0159682	0.0335754	0.634365
AFAP1	0.0099742	0.0321138	0.756113	0.0594895	0.0365246	0.103365	0.00854709	0.0321128	0.790117
AFM	0.00303312	0.0333397	0.927511	-0.021011	0.0384435	0.584693	0.000963175	0.0333477	0.976958
AFP	-0.0345189	0.0316426	0.275316	-0.0211095	0.0352388	0.549145	-0.0354745	0.031657	0.262462
AGBL2	-0.061769	0.0311573	0.0474247	-0.0606077	0.0356981	0.0895484	-0.0629187	0.0311452	0.0433656
AGER	0.0284645	0.0288091	0.323134	0.0334845	0.0337724	0.321453	0.0278406	0.0288219	0.334068
AGR2	0.14881	0.0296034	4.98743e-07	0.139408	0.0341008	4.34874e-05	0.14783	0.0296292	6.05865e-07
AGR3	0.0869386	0.0291665	0.00287523	0.0834166	0.0339119	0.0139014	0.0859162	0.0291962	0.00325338
AGRN	0.169112	0.0273162	5.98165e-10	0.180811	0.0310292	5.63913e-09	0.168689	0.0273291	6.7218e-10
AGRP	0.0801041	0.0295288	0.00667274	0.0557952	0.0336659	0.0974545	0.0800555	0.0295355	0.00671857
AGT	-0.000196287	0.0312369	0.994986	-0.0284925	0.0340035	0.40207	-0.00203886	0.031133	0.947785
AGXT	0.000833148	0.0292535	0.977279	0.00774788	0.0340352	0.819924	0.000144501	0.029248	0.996058
AHCY	0.0786047	0.0292998	0.00730138	0.063102	0.0339486	0.0630629	0.078275	0.0293045	0.0075605
AHNAK	0.102329	0.0333981	0.0021847	0.083453	0.0372444	0.0250466	0.100842	0.0334718	0.0025889
AHNAK2	0.017352	0.0318862	0.586313	0.0232828	0.0363453	0.521784	0.0164887	0.0319303	0.605576
AHSA1	-0.0170305	0.0325899	0.601273	-0.00456112	0.0369947	0.901877	-0.0163745	0.0325987	0.615452
AHSG	0.025741	0.0322835	0.425252	0.027516	0.0376974	0.465439	0.0250589	0.0322876	0.437681
AHSP	0.0256501	0.0289477	0.375572	-0.0143727	0.0337987	0.670659	0.0260003	0.0289449	0.369042
AIDA	-0.000830206	0.0325844	0.979673	-0.00243151	0.0382671	0.949336	-0.000932248	0.0325623	0.97716
AIF1	0.0757226	0.0295226	0.0103205	0.0679478	0.0342532	0.0472898	0.0757703	0.0295324	0.0102977
AIF1L	-0.0206163	0.033554	0.538938	-0.0310527	0.0388421	0.424024	-0.0190976	0.0335757	0.569497
AIFM1	0.130435	0.0288665	6.2257e-06	0.114703	0.0336498	0.000652687	0.130192	0.0288778	6.53265e-06
AK1	0.0566436	0.0285785	0.047475	0.0203089	0.0334512	0.543771	0.0571091	0.0285714	0.0456283
AK2	0.0894183	0.031759	0.00486982	0.0670345	0.037052	0.0704202	0.0886566	0.031762	0.00524999
AKAP12	-0.0261804	0.0331757	0.430028	0.00914425	0.0377344	0.808523	-0.0275589	0.0331999	0.406487
AKR1B1	0.0999815	0.0292848	0.00063991	0.093237	0.0339962	0.00609599	0.0999717	0.0292825	0.000640072
AKR1B10	-0.0189885	0.0304035	0.532266	-0.0209258	0.0359069	0.560041	-0.0193609	0.0304116	0.524367
AKR1C4	0.00260098	0.0293616	0.929412	0.0192572	0.0335287	0.565732	0.00193542	0.0293512	0.947426
AKR7L	0.022004	0.0317202	0.487876	0.0166084	0.0367872	0.651649	0.0198844	0.0317647	0.531321
AKT1S1	0.100516	0.0296953	0.000712036	0.0630345	0.0344897	0.0676048	0.100483	0.0296976	0.000715575
AKT2	0.070226	0.0318207	0.0273188	0.0571823	0.0371155	0.1234	0.0700922	0.0318268	0.0276439
AKT3	0.0810598	0.0295914	0.00615701	0.0447116	0.0344326	0.194107	0.0810162	0.0296027	0.00620426
ALCAM	0.0600298	0.0292242	0.0399649	0.0548209	0.0333042	0.09975	0.0588764	0.0292344	0.0440156
ALDH1A1	0.0252827	0.0280278	0.367026	0.0185134	0.0327152	0.571465	0.0247663	0.0280277	0.376893
ALDH2	0.000264957	0.0316534	0.993321	0.0130361	0.0357986	0.715745	0.000242916	0.0317001	0.993886
ALDH3A1	0.0470786	0.026233	0.0727127	0.0397746	0.0310662	0.200433	0.0465824	0.0262432	0.0758939
ALDH5A1	0.0179528	0.0314382	0.567965	0.0389372	0.0363111	0.283575	0.0172778	0.0314346	0.582563
ALMS1	0.023345	0.0311621	0.453768	0.0406834	0.034418	0.23719	0.0232793	0.0311654	0.455087
ALPI	-0.0351541	0.0319302	0.27091	-0.0198809	0.0372609	0.593647	-0.0360339	0.0319377	0.259212
ALPP	0.0910998	0.03093	0.0032259	0.0593443	0.0361031	0.100228	0.0912463	0.0309248	0.00317165
AMBN	-0.0533362	0.031484	0.0902508	-0.0507545	0.0361412	0.160218	-0.053021	0.0314734	0.0920597
AMBP	0.210172	0.0309591	1.13135e-11	0.229229	0.0343466	2.48908e-11	0.209391	0.0309602	1.34943e-11
AMDHD2	-0.00460094	0.0313392	0.883281	-0.00965776	0.036498	0.791309	-0.00393208	0.03133	0.900123
AMFR	0.0211671	0.0298586	0.478381	0.0154464	0.0347397	0.656584	0.0210721	0.0298607	0.480387
AMIGO1	-0.0286587	0.0336075	0.3938	-0.00941195	0.0376916	0.802812	-0.0300102	0.0335775	0.371452
AMIGO2	0.0397191	0.0290037	0.170859	0.0427623	0.0339043	0.207213	0.0398123	0.0289851	0.169583
AMN	0.0269431	0.0291131	0.354724	0.0232139	0.0339772	0.494468	0.026328	0.0291212	0.365951
AMOT	0.0166015	0.0335963	0.621203	0.00565374	0.0380443	0.881862	0.0152097	0.0335581	0.650379
AMOTL2	0.0379613	0.0303976	0.211729	0.0156298	0.0364186	0.667799	0.0371802	0.0304285	0.22175
AMPD3	0.0175997	0.0315518	0.57698	-0.0290298	0.0368975	0.431418	0.0178633	0.0315343	0.571074
AMY1A_AMY1B_AMY1C	-0.0558914	0.0332315	0.092592	-0.0521341	0.0391995	0.183529	-0.0562263	0.0332225	0.0905666
AMY2A	-0.0693412	0.0296782	0.0194687	-0.0835383	0.0349358	0.0167936	-0.0695498	0.02967	0.0190722
AMY2B	-0.0782988	0.0300074	0.00907229	-0.0922693	0.0353485	0.00904699	-0.0783494	0.0299957	0.00900086
ANG	0.0624059	0.0288775	0.0306908	0.059628	0.0332352	0.0727941	0.0621312	0.0288723	0.0314026
ANGPT1	0.0806564	0.0300201	0.00721525	0.0650101	0.0344227	0.0589476	0.080891	0.0300223	0.00705219
ANGPT2	0.112137	0.0297771	0.000165957	0.121334	0.0338253	0.000334401	0.112235	0.0297751	0.000163626
ANGPTL1	0.0165602	0.0299403	0.580191	0.0216213	0.0347578	0.533905	0.0170689	0.0299286	0.568461
ANGPTL2	0.0722839	0.0303496	0.0172326	0.0779756	0.034886	0.0254073	0.0721936	0.0303346	0.0173168
ANGPTL3	0.0651402	0.0302425	0.0312457	0.0738043	0.0337313	0.0286694	0.065218	0.0302373	0.0310154
ANGPTL4	0.0873657	0.0305735	0.00426912	0.0942132	0.0350733	0.0072274	0.0870242	0.0305832	0.0044343
ANGPTL7	0.0167531	0.0293014	0.567489	0.0238758	0.0329717	0.468987	0.0156956	0.0293236	0.592473
ANK2	0.0157994	0.0311427	0.611929	-0.00269589	0.0371578	0.942162	0.0159247	0.0311463	0.609149
ANKMY2	0.110037	0.0314366	0.00046475	0.0945497	0.0366996	0.00998599	0.109801	0.0314188	0.000474486
ANKRA2	-0.0555504	0.0331374	0.0936668	-0.0730737	0.0391846	0.0622015	-0.0566575	0.033151	0.0874379
ANKRD54	0.055849	0.0271201	0.0394633	0.0498736	0.0318637	0.117532	0.0559931	0.0271005	0.0388168
ANP32C	-0.00739937	0.0328931	0.822017	-0.0241267	0.0387259	0.533277	-0.00817959	0.0329515	0.803956
ANPEP	-0.00835431	0.0292164	0.77492	-0.00219243	0.0337318	0.948177	-0.0086502	0.0292195	0.767198
ANXA1	0.0190585	0.032612	0.55895	0.066324	0.035023	0.0582609	0.0191333	0.0326063	0.557339
ANXA10	0.107739	0.0271857	7.39908e-05	0.0808443	0.0324329	0.0126789	0.107263	0.0271851	7.95832e-05
ANXA11	0.0686499	0.0306138	0.0249323	0.0365979	0.0348293	0.29336	0.068235	0.0306186	0.025844
ANXA2	0.0541056	0.0321761	0.0926564	0.0494103	0.0373215	0.185534	0.0539559	0.0321768	0.0935706
ANXA3	0.106359	0.029334	0.000288083	0.079644	0.0340531	0.019345	0.106478	0.02934	0.000284419
ANXA4	0.0855903	0.0287859	0.00294581	0.0682058	0.0336868	0.0428981	0.0855469	0.0287875	0.00296189
ANXA5	0.0329129	0.0302061	0.275885	0.0014239	0.035119	0.967659	0.0329059	0.0301959	0.275824
AOC1	-0.0330751	0.030886	0.284224	-0.0641935	0.0374765	0.0867309	-0.0329665	0.0308783	0.285689
AOC3	-0.0037679	0.0303784	0.90129	0.0185038	0.0341686	0.588133	-0.00412838	0.0303669	0.891861
AP1G2	0.141278	0.0307135	4.2278e-06	0.120664	0.0357326	0.000733213	0.140707	0.0307211	4.64641e-06
AP2B1	0.0817322	0.029778	0.00605631	0.0635766	0.0354797	0.0731461	0.0811801	0.0297765	0.00640455
AP3B1	0.146835	0.0311083	2.3568e-06	0.140088	0.0362396	0.000110816	0.146379	0.0311113	2.53878e-06
AP3S2	0.109563	0.0295911	0.000213422	0.0880712	0.0350629	0.0120114	0.108933	0.0295865	0.000231556
APBB1IP	0.10745	0.0281409	0.000134388	0.096175	0.0328691	0.00343351	0.107518	0.0281245	0.00013188
APCS	0.120915	0.0373809	0.00121786	0.0981415	0.0422243	0.0201099	0.11877	0.0373954	0.00149295
APEX1	0.0977217	0.0292591	0.000838168	0.0858875	0.033596	0.0105737	0.0980952	0.0292689	0.000803701
APLP1	-0.0750725	0.0306644	0.0143574	-0.0847808	0.0352832	0.0162673	-0.0755687	0.0306776	0.0137658
APOA1	-0.111486	0.0360591	0.00198965	-0.125733	0.0413306	0.00234902	-0.112615	0.036051	0.0017856
APOA2	0.00837065	0.0314071	0.789838	0.0552283	0.036117	0.126228	0.00782992	0.0314128	0.803161
APOA4	-0.0516679	0.0334328	0.122243	-0.0752775	0.0386954	0.0517286	-0.0536888	0.0334455	0.108436
APOB	-0.0161827	0.0309523	0.601094	-0.00374549	0.036168	0.91752	-0.0170895	0.0309541	0.580886
APOBR	0.0187875	0.032479	0.56296	0.0480813	0.0377112	0.202314	0.0186409	0.0324971	0.566227
APOC1	-0.0273306	0.0338481	0.419408	-0.0429773	0.0386491	0.266143	-0.0290139	0.0338771	0.39175
APOD	0.0177972	0.033546	0.595743	-0.00689612	0.0401434	0.863605	0.0173192	0.0333992	0.604073
APOE	0.0376706	0.0308288	0.221735	0.00706782	0.0369704	0.848388	0.037044	0.030836	0.229626
APOF	-0.0262621	0.029618	0.375245	-0.0391986	0.033027	0.23528	-0.0252076	0.0297157	0.396276
APOH	-0.0295345	0.0290218	0.308837	-0.0142322	0.0333464	0.669526	-0.029834	0.0290304	0.3041
APOL1	0.0399749	0.0314721	0.204024	0.0326215	0.0361475	0.366816	0.038447	0.0314693	0.221809
APOM	-0.0315061	0.0294904	0.285363	-0.0287645	0.0342314	0.400743	-0.0323204	0.0295102	0.273417
APP	0.108153	0.0290287	0.000194751	0.0951029	0.0336471	0.00470624	0.108507	0.0290309	0.00018577
APPL2	0.0879189	0.0323706	0.00660736	0.0676105	0.0374737	0.0711978	0.0872229	0.0323699	0.00704798
APRT	0.0860874	0.0303649	0.0045812	0.057194	0.0345843	0.0981769	0.0858931	0.0303778	0.00469133
ARAF	0.0511142	0.0300323	0.0887603	0.0507851	0.0356439	0.154217	0.0502511	0.0300016	0.0939448
AREG	0.144963	0.0290219	5.88472e-07	0.147939	0.0310565	1.90201e-06	0.146759	0.0290494	4.37137e-07
ARF6	0.107631	0.0323089	0.000864412	0.0821079	0.0371822	0.027226	0.106819	0.032307	0.000945179
ARFIP1	0.0582573	0.0312019	0.0618865	0.047539	0.036623	0.194265	0.0581868	0.0312214	0.0623668
ARG1	-0.0173155	0.0292141	0.553375	-0.0727297	0.0337155	0.0309935	-0.017354	0.0292118	0.552462
ARG2	-0.00808015	0.0320369	0.800876	-0.000633419	0.0370967	0.986377	-0.00865795	0.0320433	0.78701
ARHGAP1	0.0705626	0.0303123	0.0199197	0.0537009	0.0350846	0.125866	0.0706127	0.030317	0.0198513
ARHGAP25	0.0741841	0.0288642	0.0101668	0.0588668	0.0334908	0.0787983	0.0741893	0.0288677	0.0101705
ARHGAP30	-0.0271541	0.0343069	0.42865	-0.0282398	0.0403484	0.483991	-0.0279334	0.0342503	0.414748
ARHGAP45	0.0878612	0.0318856	0.00586002	0.0811503	0.0370853	0.0286545	0.0874582	0.0318907	0.00609862
ARHGAP5	0.085059	0.0288572	0.00320262	0.0997159	0.0334594	0.00288052	0.0846245	0.0288308	0.00333316
ARHGEF1	0.112829	0.0321638	0.000451553	0.087497	0.0372708	0.0188948	0.113151	0.032154	0.000433118
ARHGEF10	0.0824156	0.0311102	0.00806947	0.0767944	0.0364583	0.0351729	0.0821204	0.0311016	0.00828102
ARHGEF12	0.107285	0.0295038	0.000276593	0.081049	0.0342803	0.018064	0.107135	0.0295065	0.00028243
ARHGEF5	0.0747698	0.0307698	0.0150999	0.0605936	0.0362701	0.0947963	0.0741258	0.0307724	0.0160034
ARID3A	0.00914725	0.0320381	0.775252	-0.00998289	0.0378435	0.791939	0.00819322	0.0320554	0.798263
ARID4B	0.0086707	0.028503	0.760973	0.00607474	0.0331364	0.854543	0.00905139	0.0284907	0.750715
ARL13B	0.0600692	0.0311742	0.0539938	0.0489165	0.0363303	0.178162	0.0599516	0.0311785	0.0544985
ARL2BP	0.0892747	0.0312888	0.00432755	0.0593722	0.0367696	0.106373	0.0886666	0.031294	0.00460642
ARMCX2	0.034639	0.0305674	0.257131	0.0322856	0.0358756	0.368157	0.0340937	0.030523	0.264001
ARNT	-0.0311974	0.0312763	0.318532	-0.0755249	0.037985	0.0467803	-0.0311668	0.0312689	0.318893
ARNTL	-0.0267399	0.033413	0.423546	-0.0476153	0.0391721	0.22416	-0.0262445	0.0333868	0.431824
ARSA	0.0527498	0.0278419	0.0581431	0.0222542	0.0332272	0.503013	0.0526405	0.0278341	0.0585946
ARSB	0.115712	0.0285133	4.94544e-05	0.0751747	0.0335098	0.0248733	0.116168	0.0285208	4.63897e-05
ART3	-0.0278049	0.0282476	0.324955	-0.019433	0.0332597	0.55903	-0.0280977	0.0282473	0.319881
ART5	0.000220481	0.032388	0.994568	-0.00892542	0.0383664	0.816044	-2.35448e-05	0.0324069	0.99942
ARTN	-0.00818735	0.0292837	0.779794	0.0172801	0.0326678	0.59683	-0.00794559	0.0293077	0.786307
ASAH1	0.094209	0.0289695	0.00114593	0.0762843	0.0339506	0.0246453	0.0943239	0.0290087	0.00114768
ASAH2	0.0271327	0.0301051	0.367447	0.0137219	0.0349536	0.694633	0.0261116	0.0300824	0.385392
ASGR1	0.191081	0.030179	2.42647e-10	0.191829	0.0347632	3.42558e-08	0.1904	0.0302047	2.90695e-10
ASGR2	0.0953266	0.0304206	0.00172668	0.10953	0.0351516	0.00183367	0.0939588	0.0304614	0.00203879
ASPN	0.0677125	0.0295295	0.0218455	0.0710001	0.0336792	0.0350201	0.0673285	0.0295819	0.0228457
ASPSCR1	0.0794096	0.0316305	0.0120547	0.0491504	0.0369826	0.183843	0.0796981	0.0316253	0.011733
ASRGL1	0.118994	0.0319229	0.000193359	0.0945041	0.0370067	0.0106585	0.118194	0.0319326	0.000214457
ASS1	-0.0577233	0.0327958	0.0783942	-0.0536543	0.0374341	0.151772	-0.0586326	0.0327974	0.0738212
ATF2	0.018196	0.0282329	0.519255	-0.0161383	0.0346546	0.641437	0.0181168	0.02824	0.521178
ATF4	0.0220542	0.0318128	0.488152	0.0156277	0.0372056	0.674458	0.0212555	0.0318494	0.504533
ATG16L1	0.129313	0.0317762	4.71144e-05	0.0961754	0.0368075	0.00897698	0.128904	0.0317686	4.95813e-05
ATG4A	0.0930325	0.0285967	0.00114088	0.0359574	0.0337624	0.286869	0.0935444	0.0286029	0.00107376
ATOX1	0.14304	0.0307522	3.29734e-06	0.134801	0.0351517	0.000125656	0.142817	0.0307589	3.43169e-06
ATP1B1	0.0289825	0.0311892	0.35276	0.0542041	0.0337853	0.108633	0.0285837	0.0311993	0.35958
ATP1B2	-0.00633187	0.0318371	0.842354	0.0124569	0.0364982	0.732876	-0.00619901	0.0318389	0.845629
ATP1B3	0.00658971	0.0325705	0.839665	0.015806	0.0372763	0.671548	0.00610305	0.0325302	0.851181
ATP1B4	-0.064661	0.0340258	0.0573867	-0.0414695	0.0385689	0.282283	-0.064302	0.0340586	0.0590286
ATP2B4	-0.0544054	0.0357483	0.128033	-0.0447512	0.0408905	0.273774	-0.0550434	0.0357146	0.123267
ATP5F1D	0.0266174	0.0306393	0.384993	0.0323059	0.0347651	0.352752	0.0271136	0.0306691	0.37666
ATP5IF1	0.129063	0.0297444	1.43089e-05	0.104317	0.0342791	0.002341	0.128895	0.0297534	1.4769e-05
ATP5PO	-0.00969738	0.0305935	0.751262	0.012067	0.0346794	0.727872	-0.00965514	0.0305932	0.752308
ATP6AP2	0.0554785	0.0278613	0.0464546	0.0517542	0.0323933	0.110114	0.05503	0.0278596	0.0482388
ATP6V1D	0.0271147	0.0271732	0.318354	0.0101404	0.0335071	0.762168	0.0270738	0.0271249	0.318222
ATP6V1F	0.0955745	0.0286117	0.000836592	0.101285	0.032837	0.00203899	0.0958691	0.0286292	0.000812068
ATP6V1G1	0.105937	0.0314451	0.000754518	0.0860428	0.0366636	0.0189345	0.10622	0.031477	0.000739413
ATP6V1G2	0.00734007	0.0320003	0.818578	-0.001288	0.0373028	0.972456	0.00749499	0.0319804	0.814704
ATRAID	0.0786629	0.0240487	0.00107175	0.086992	0.0258165	0.000752696	0.0789121	0.0240628	0.0010402
ATRN	0.0625401	0.0330836	0.0587093	0.0389704	0.0374255	0.297747	0.0601568	0.03308	0.068984
ATXN10	0.0803918	0.0299879	0.00734452	0.0610787	0.0346407	0.0778659	0.0807242	0.0300037	0.007135
ATXN2	0.0363758	0.0308495	0.238343	0.0343332	0.0354392	0.332649	0.0357147	0.0308897	0.2476
ATXN2L	0.080323	0.0296616	0.00676939	0.0348202	0.03575	0.330061	0.0812623	0.0297281	0.00626615
ATXN3	0.0936578	0.0307612	0.00232933	0.0607946	0.0360871	0.0920536	0.0940087	0.0307433	0.00222924
AXIN1	0.114008	0.0294157	0.000106301	0.0864584	0.0341352	0.0113148	0.113834	0.0294174	0.000109009
AXL	-0.0254906	0.0293229	0.38468	-0.0128094	0.033546	0.702575	-0.0264148	0.0293436	0.36802
AZI2	0.0931093	0.0303955	0.00218941	0.0693288	0.0359451	0.0537627	0.0925352	0.030361	0.00230499
AZU1	0.0416094	0.0290571	0.152147	0.0244287	0.0342038	0.475098	0.0421577	0.0290438	0.146635
B2M	0.112429	0.0228455	8.59851e-07	0.107961	0.0258507	2.96238e-05	0.111741	0.0229919	1.17382e-06
B3GAT3	-0.0175812	0.0333714	0.59831	-0.0328143	0.0387971	0.397669	-0.0178327	0.0333805	0.593185
B3GNT7	0.0398901	0.0342496	0.244145	0.0415789	0.0377141	0.270255	0.0372173	0.0342893	0.277749
B4GALT1	0.104699	0.0282281	0.00020804	0.108346	0.0327335	0.000933148	0.104656	0.0282267	0.000209159
B4GAT1	-0.0160037	0.0309083	0.604612	-0.0291057	0.0352447	0.408907	-0.0173345	0.0309392	0.57529
BABAM1	0.00141735	0.0319984	0.96467	0.0017172	0.037126	0.963108	0.000750324	0.0319838	0.981284
BACH1	0.117848	0.0285398	3.63952e-05	0.0948907	0.033675	0.00483483	0.117697	0.0285253	3.69034e-05
BAG3	0.0401319	0.030703	0.191178	0.0149786	0.0350287	0.668935	0.0401345	0.0306937	0.191016
BAG4	0.116161	0.0301953	0.000119585	0.108974	0.0349874	0.00184159	0.116101	0.0301926	0.000120386
BAG6	0.118828	0.0293173	5.05279e-05	0.0915791	0.0337599	0.00667449	0.118775	0.0293072	5.06186e-05
BAIAP2	0.124307	0.028177	1.02579e-05	0.123809	0.0327283	0.000154991	0.124114	0.0281572	1.04374e-05
BAMBI	0.101376	0.0280348	0.000299104	0.0878316	0.0320083	0.00606913	0.101002	0.0280513	0.000317463
BANK1	0.107583	0.0301949	0.00036671	0.0746341	0.0347624	0.031795	0.10738	0.0301973	0.000376646
BAP18	0.0755158	0.0297417	0.0111153	0.0502107	0.0354695	0.156893	0.0760155	0.0297039	0.0104942
BATF	0.0243653	0.0308537	0.429701	0.0352271	0.0354456	0.320304	0.0241409	0.030846	0.433846
BAX	0.095481	0.0297831	0.00134654	0.0839973	0.0344619	0.0147935	0.0956712	0.0297929	0.00132176
BCAM	0.0238773	0.0290584	0.411249	0.0305657	0.0337463	0.365068	0.0242264	0.0290572	0.404423
BCAN	-0.078423	0.0299457	0.00882294	-0.0922078	0.0351484	0.00870595	-0.079236	0.029946	0.00814596
BCAT1	0.0827736	0.0287842	0.00403184	0.0723039	0.0339327	0.0331054	0.0831351	0.0287878	0.00387879
BCAT2	-0.00831168	0.0332226	0.802447	-0.0155299	0.0384161	0.686025	-0.00891537	0.0331893	0.788221
BCHE	0.00829489	0.0343749	0.809317	-0.0210717	0.0377019	0.576228	0.00651168	0.0343343	0.849579
BCL2	0.0537049	0.0289046	0.0631683	0.0381508	0.0350388	0.276235	0.0527147	0.0289025	0.0681705
BCL2L1	0.0855498	0.0317971	0.00713464	0.0552362	0.0369313	0.134745	0.0854781	0.0318045	0.00719658
BCL2L11	0.110553	0.0314831	0.000445566	0.0940645	0.0360672	0.0091063	0.111164	0.0314754	0.000412773
BCL2L15	0.0535107	0.0308847	0.0831676	0.0460402	0.0360261	0.201261	0.0536291	0.0308811	0.0824523
BCL7A	0.00302786	0.0319631	0.92453	0.00201028	0.0373906	0.957123	0.00226299	0.0319648	0.94356
BCL7B	0.00651816	0.0322654	0.839903	-0.0283767	0.039367	0.471018	0.00594611	0.0322718	0.853817
BCR	0.120403	0.029399	4.213e-05	0.0912077	0.0341984	0.00765277	0.12039	0.0293981	4.21882e-05
BDNF	0.0675099	0.0320355	0.0350875	0.0543493	0.0371224	0.143178	0.067214	0.0320337	0.0358852
BECN1	0.117816	0.0309913	0.000143773	0.105965	0.0361184	0.00334818	0.117633	0.0309957	0.00014756
BEX3	-0.0415274	0.0336716	0.217462	-0.00559607	0.0367393	0.878936	-0.0415494	0.033671	0.21721
BGLAP	0.116404	0.0316026	0.000230164	0.130025	0.0370056	0.000441998	0.113684	0.0315915	0.000319972
BGN	-0.0976317	0.030434	0.00133673	-0.0586892	0.0350873	0.0943938	-0.0985879	0.0304466	0.00120348
BHLHE40	-0.0155941	0.0324042	0.630348	-0.0149091	0.0373395	0.689684	-0.015231	0.0324278	0.638578
BHMT2	-0.0345354	0.0328746	0.293479	-0.0375736	0.0376542	0.318348	-0.0341476	0.0328923	0.299193
BID	0.122936	0.0282822	1.38169e-05	0.109815	0.0329712	0.00086652	0.122648	0.0282862	1.45116e-05
BIN2	0.101182	0.0288607	0.000455134	0.0852071	0.0336396	0.0113109	0.100978	0.028859	0.000466998
BIRC2	0.093339	0.0293407	0.0014666	0.0589453	0.0342023	0.0848103	0.0932347	0.0293542	0.0014922
BLMH	0.0724708	0.0284743	0.0109237	0.0471781	0.0336666	0.161114	0.0726493	0.02849	0.0107726
BLNK	0.0830274	0.0280325	0.00305823	0.0794085	0.0327323	0.0152665	0.0835141	0.0280273	0.00288497
BLOC1S2	0.015821	0.0318913	0.619831	-0.00819166	0.0378054	0.828458	0.0155083	0.0318526	0.626345
BLOC1S3	0.113824	0.0297213	0.000128294	0.0912593	0.0352503	0.00962847	0.11308	0.0297131	0.000141394
BLVRB	0.0106388	0.0285453	0.709373	-0.0255799	0.0338526	0.449874	0.0108935	0.0285377	0.702667
BMP10	-0.0179715	0.0332696	0.589073	-0.0184242	0.0384868	0.632142	-0.0187428	0.0332829	0.573343
BMP4	-0.0229633	0.0295945	0.437789	-0.0207706	0.0344702	0.546798	-0.0232368	0.0295784	0.432102
BMP6	0.0973332	0.0303959	0.0013639	0.0858728	0.0349132	0.013909	0.098397	0.0303823	0.00120108
BMPER	0.0624527	0.0311474	0.0449556	0.0713777	0.0364943	0.0504818	0.0600503	0.0310083	0.0527957
BNIP2	0.0148581	0.0312383	0.634333	-0.00388207	0.0370388	0.916526	0.0147408	0.0312439	0.637071
BNIP3L	0.125192	0.0300102	3.0241e-05	0.121653	0.0350322	0.00051544	0.124172	0.0299788	3.44308e-05
BOC	-0.00498788	0.0298554	0.867316	0.0113644	0.0349496	0.745055	-0.00513169	0.029856	0.863531
BOLA1	0.101491	0.0290266	0.000471449	0.0906969	0.034053	0.00773542	0.100208	0.0290778	0.000568522
BOLA2_BOLA2B	0.106032	0.0324904	0.00110046	0.077754	0.0373306	0.0372649	0.106825	0.0324928	0.0010103
BPIFA2	-0.0896804	0.0336648	0.00772358	-0.083977	0.0390558	0.031541	-0.089084	0.033655	0.00812155
BPIFB1	-0.0181912	0.0297591	0.541014	-0.0127784	0.0343552	0.70993	-0.0180826	0.0297655	0.543517
BPIFB2	0.0744073	0.0313465	0.0176107	0.0993298	0.0367823	0.006924	0.0736753	0.0313195	0.0186537
BRAP	0.0689427	0.0323489	0.0330707	0.0416227	0.0375359	0.267483	0.0691923	0.0323542	0.0324688
BRD1	-0.057828	0.0338154	0.0872452	-0.0281925	0.0387454	0.466837	-0.0578555	0.0337803	0.0867678
BRD2	0.030794	0.0313503	0.325974	0.0463404	0.0355017	0.191791	0.0302157	0.0313742	0.33551
BRD3	0.0694149	0.0284918	0.0148379	0.0539344	0.0344078	0.116996	0.0691315	0.0284783	0.0152028
BRDT	0.0529886	0.0320358	0.0981194	0.0516438	0.0374452	0.167838	0.051359	0.0320211	0.108734
BRK1	0.135586	0.0288755	2.65899e-06	0.104384	0.0333657	0.00175711	0.135603	0.028887	2.67601e-06
BRME1	0.0608893	0.0300736	0.0429009	0.0573765	0.0352227	0.10332	0.0604036	0.0300795	0.0446292
BRSK2	0.045346	0.0299384	0.129862	0.0460386	0.0352838	0.191958	0.045169	0.0299334	0.131303
BSG	0.147608	0.0296493	6.40902e-07	0.162682	0.0347019	2.75922e-06	0.146876	0.0296621	7.3598e-07
BSND	-0.0453308	0.0341902	0.184893	-0.0753469	0.0409838	0.0659951	-0.0455512	0.0342339	0.183325
BST1	-0.00602657	0.0290972	0.835917	-0.0179312	0.0333069	0.590327	-0.00627964	0.0291077	0.829192
BST2	0.157684	0.0245969	1.44825e-10	0.175882	0.0279934	3.3215e-10	0.157021	0.0246202	1.79726e-10
BTC	0.0843989	0.0279351	0.00251732	0.0685598	0.0327563	0.0363469	0.0840151	0.0279488	0.00264677
BTD	0.00923587	0.0322031	0.774265	-0.03658	0.0370568	0.323576	0.00708447	0.0321758	0.825731
BTLA	0.011823	0.0321226	0.71283	0.0156705	0.0367775	0.670044	0.0123239	0.0321542	0.701515
BTN1A1	0.0159056	0.0318583	0.617597	0.029585	0.034848	0.395897	0.0168897	0.0319007	0.596496
BTN2A1	0.129775	0.0275858	2.54591e-06	0.133784	0.031436	2.08355e-05	0.129255	0.0275996	2.82401e-06
BTN3A2	0.136284	0.0276548	8.30626e-07	0.128743	0.0321983	6.37608e-05	0.136731	0.0276846	7.85656e-07
BTNL10	-0.0174812	0.0325195	0.59088	0.000965314	0.0369459	0.979155	-0.0174431	0.032555	0.592094
C19orf12	0.00239982	0.0283931	0.932642	0.0306773	0.0327278	0.348581	0.00195255	0.028403	0.945193
C1GALT1C1	-0.00365339	0.0328174	0.911359	7.51504e-05	0.0380068	0.998422	-0.00437715	0.0328252	0.893919
C1QA	0.0197812	0.0290302	0.495619	0.0301402	0.0337239	0.371463	0.0217146	0.0290534	0.45482
C1QBP	0.0360159	0.0267873	0.178781	0.0334919	0.0312654	0.284074	0.0353432	0.0268079	0.187375
C1QL2	-0.0105439	0.0316413	0.738959	0.0189665	0.0364896	0.603218	-0.0106505	0.0316353	0.73637
C1QTNF1	0.0227953	0.0290092	0.431987	0.0179622	0.0334855	0.59167	0.022623	0.0290035	0.435384
C1QTNF5	0.0195808	0.0326203	0.548329	0.0221045	0.0380919	0.561717	0.0198251	0.0326049	0.543161
C1QTNF6	0.00486589	0.0310382	0.875425	0.016719	0.0355309	0.637963	0.00537307	0.0310355	0.862552
C1QTNF9	-0.0536964	0.0309892	0.0831412	-0.0747261	0.0353964	0.0347617	-0.0541591	0.0309945	0.0805719
C1R	0.0120588	0.0323884	0.709656	-0.0100155	0.0381812	0.793078	0.0107897	0.0324298	0.739353
C1RL	0.0858488	0.0334971	0.010381	0.107133	0.0393421	0.00646703	0.0840509	0.0334848	0.0120689
C1S	0.0171747	0.0324802	0.596962	0.00841875	0.036968	0.819856	0.0159785	0.032494	0.622905
C2	0.0525006	0.0322605	0.103653	0.0364924	0.0371372	0.325787	0.0513902	0.0322449	0.110992
C2CD2L	0.026027	0.0295042	0.377698	0.0397715	0.0333176	0.232591	0.0258334	0.0295365	0.381777
C2orf69	0.0227542	0.0308219	0.460364	-0.00897936	0.0375175	0.810844	0.0227668	0.0308008	0.459807
C3	0.0525773	0.0328157	0.109111	0.0471183	0.0381615	0.21694	0.049703	0.0327963	0.129644
C4BPB	0.0517577	0.029434	0.078674	0.087827	0.0336131	0.00897834	0.0518365	0.02941	0.0779773
C5	0.0430128	0.0317846	0.175973	0.0587767	0.036736	0.109604	0.0409933	0.0317608	0.196811
C7	0.0330721	0.0326934	0.311737	0.0782269	0.0381921	0.0405358	0.032811	0.0326084	0.314312
C7orf50	0.00554753	0.0321402	0.862963	-0.0215961	0.0394339	0.583931	0.00552132	0.0322158	0.863921
C8B	-0.00401455	0.0320627	0.900358	-0.00135663	0.0368751	0.970653	-0.00490493	0.032027	0.87828
C9	0.0488631	0.030654	0.110932	0.100155	0.0363762	0.00589974	0.0492701	0.0306326	0.107744
C9orf40	0.0088631	0.0312047	0.776387	-0.0312603	0.0366996	0.39433	0.00986167	0.0311997	0.75194
CA1	-0.00699985	0.0293206	0.811311	-0.0382514	0.0340731	0.261595	-0.00650713	0.0293283	0.824414
CA11	-0.0296036	0.0312524	0.343516	-0.00397216	0.0340503	0.907133	-0.0293551	0.0312648	0.347773
CA12	0.0507024	0.0287475	0.0777805	0.0422687	0.0341474	0.215779	0.0508694	0.0287205	0.0765296
CA13	0.0586855	0.0300178	0.0505806	0.0346811	0.0343983	0.313348	0.0585011	0.030029	0.0513966
CA14	-0.0623244	0.0303229	0.0398446	-0.0661645	0.0355528	0.0627409	-0.0624754	0.0303142	0.0393099
CA2	0.0474908	0.0285018	0.095665	0.0139184	0.0334961	0.677759	0.0481939	0.0285037	0.0908764
CA3	0.0369669	0.0292821	0.20679	0.0234596	0.0335866	0.484877	0.0371623	0.0292859	0.204459
CA4	0.0475384	0.0282551	0.0924779	0.0485101	0.0334887	0.147463	0.0465807	0.0282598	0.0992905
CA5A	0.00864758	0.0299012	0.772424	0.0484355	0.0342055	0.156771	0.00793482	0.0299139	0.790813
CA6	-0.161515	0.029812	6.03397e-08	-0.172826	0.0349608	7.67652e-07	-0.160868	0.029808	6.78328e-08
CA7	-0.056813	0.0333794	0.0887479	-0.0747136	0.0392285	0.0568354	-0.0569961	0.0333633	0.0875718
CA8	-0.0218279	0.0332527	0.511551	-0.0213129	0.0384344	0.579219	-0.0217722	0.0333435	0.513777
CA9	0.034888	0.0279777	0.2124	0.027321	0.0332223	0.410867	0.035159	0.0279696	0.208739
CABP2	0.0107097	0.0323083	0.74028	0.00821736	0.0380154	0.828864	0.00994609	0.0322739	0.757948
CACNA1C	-0.0677873	0.0349856	0.0526745	-0.0508628	0.040442	0.20851	-0.0679646	0.034991	0.052095
CACNA1H	-0.0664214	0.03581	0.0636211	-0.113511	0.0452107	0.0120491	-0.0657159	0.0357728	0.0662049
CACNB1	0.0127485	0.031393	0.684673	-0.0136222	0.0379693	0.719767	0.0118539	0.0313769	0.705586
CACNB3	0.0875878	0.0315122	0.00544451	0.0521879	0.0367067	0.155097	0.0867887	0.0315282	0.00590994
CACYBP	0.0823255	0.0324272	0.011124	0.0704265	0.0375914	0.0610032	0.0826502	0.0324464	0.0108565
CADPS	-0.0315937	0.0340003	0.352776	-0.014237	0.0383856	0.710715	-0.0324967	0.0339112	0.337919
CALB1	0.0905235	0.0301127	0.00264576	0.107319	0.0351734	0.00227964	0.0902156	0.0300944	0.0027198
CALB2	0.0350731	0.0288555	0.224184	0.0332871	0.0334577	0.319785	0.0347722	0.028881	0.228597
CALCA	0.0825	0.0276014	0.00279915	0.084734	0.0317084	0.00753357	0.0826464	0.0275997	0.00274923
CALCB	0.0563067	0.0288453	0.0509353	0.0732697	0.0316128	0.0204645	0.055689	0.0289381	0.0543019
CALCOCO1	0.096668	0.0290875	0.000889435	0.0704012	0.0338676	0.0376432	0.0965136	0.0290836	0.000905056
CALCOCO2	0.130552	0.0313048	3.04133e-05	0.115887	0.0365381	0.0015156	0.130046	0.0312999	3.25502e-05
CALY	-0.0413725	0.0342561	0.227146	-0.0213819	0.0381299	0.574958	-0.0413531	0.0342567	0.227374
CAMKK1	0.10926	0.0280341	9.72388e-05	0.0802451	0.0331983	0.0156427	0.10925	0.0280159	9.6365e-05
CAMLG	0.0303868	0.0308134	0.324057	0.0182395	0.0364387	0.616687	0.0297353	0.0307986	0.334307
CAMSAP1	0.111615	0.0311722	0.000342817	0.0914421	0.0364847	0.0121999	0.110748	0.0311623	0.000379524
CANT1	0.116997	0.0297706	8.49576e-05	0.111069	0.0343348	0.00121695	0.116523	0.0297807	9.12704e-05
CAPG	0.0948973	0.0298151	0.00145828	0.0840834	0.0344551	0.0146721	0.094501	0.0298205	0.00152968
CAPN3	-0.0201421	0.0322787	0.532624	-0.0359758	0.0389044	0.35511	-0.0204882	0.0322453	0.525177
CAPS	0.00631995	0.0301628	0.834036	0.0277642	0.0345263	0.421312	0.00687912	0.0301694	0.819634
CARHSP1	0.0484587	0.0287577	0.0919748	-0.00206107	0.0340122	0.951679	0.0491673	0.0287673	0.0874249
CASC3	0.0878035	0.0303119	0.00377151	0.0792791	0.0355249	0.0256382	0.0878808	0.0303443	0.00377806
CASP1	0.0721694	0.0278051	0.00944405	0.0711468	0.0322453	0.0273542	0.0723169	0.0278109	0.00931395
CASP10	0.0901207	0.0299344	0.00260727	0.0681112	0.034502	0.048368	0.0904162	0.0299414	0.00252965
CASP2	0.129825	0.028034	3.639e-06	0.113925	0.0328198	0.000518099	0.129654	0.0280397	3.76498e-06
CASP3	0.089195	0.0295717	0.00255937	0.064279	0.0341163	0.0595498	0.0892237	0.0295782	0.00255683
CASP4	0.0150975	0.0309596	0.625795	0.033451	0.0358121	0.350268	0.0154207	0.0309275	0.618055
CASP7	0.0752234	0.0317925	0.017978	0.0426352	0.0369384	0.248408	0.0755742	0.0317993	0.0174729
CASP8	0.101224	0.0283535	0.000356885	0.0767347	0.0329926	0.0200284	0.101162	0.0283577	0.000360614
CASP9	0.0637201	0.0305759	0.0371604	0.0313468	0.0365854	0.391549	0.0637013	0.0305928	0.0373215
CASQ2	-0.0395634	0.0352583	0.26182	-0.0735011	0.0429613	0.0871051	-0.0385192	0.0352254	0.274172
CAT	0.0193352	0.0312628	0.536264	-0.0159706	0.0368429	0.664667	0.0198728	0.0312588	0.52494
CBLIF	-0.018506	0.0275114	0.501159	-0.0431435	0.0321758	0.179963	-0.0189972	0.0275038	0.489747
CBLN1	-0.0302266	0.0344532	0.380312	0.00741053	0.037246	0.842293	-0.0302799	0.0344726	0.379739
CBLN4	-0.0780819	0.0286644	0.00644958	-0.0958976	0.0335307	0.00423652	-0.077639	0.0286436	0.00671777
CBS	-0.0158107	0.0320741	0.622053	0.026544	0.0362861	0.464461	-0.0168693	0.032071	0.598889
CBX2	-0.00241718	0.0315346	0.938901	0.0136774	0.0357422	0.701965	-0.00218439	0.0314978	0.944711
CC2D1A	0.136102	0.0285647	1.89143e-06	0.10145	0.0333452	0.00234676	0.135784	0.0285595	1.99019e-06
CCAR2	-0.0173297	0.0334501	0.604405	-0.00608587	0.0387436	0.875181	-0.0177681	0.033445	0.595236
CCDC134	0.0482983	0.0305301	0.113652	0.0603812	0.0353184	0.0873354	0.048054	0.03052	0.11537
CCDC28A	0.0191894	0.0317259	0.545278	-0.0124572	0.0370897	0.736971	0.0205223	0.0317187	0.517627
CCDC50	0.0164574	0.0310588	0.596196	0.0304491	0.0356218	0.392669	0.0168865	0.0310253	0.586248
CCDC80	0.0660614	0.0318443	0.0380317	0.0929963	0.0354822	0.00876896	0.0667119	0.0318356	0.0361252
CCER2	0.0837813	0.0299208	0.00510863	0.0927406	0.0350953	0.00822873	0.083273	0.0299163	0.00537699
CCL11	0.108792	0.0319488	0.000661148	0.0494136	0.0347107	0.154566	0.108259	0.0319647	0.000707011
CCL13	0.0944814	0.0294911	0.00135663	0.0345237	0.0340323	0.310374	0.0946526	0.0294955	0.00133173
CCL14	0.0984147	0.0278713	0.000413923	0.104343	0.032347	0.00125648	0.0981936	0.027855	0.000423211
CCL15	0.119359	0.0278176	1.78039e-05	0.121351	0.0321665	0.000161557	0.118521	0.0278374	2.06616e-05
CCL16	0.18454	0.0326571	1.59675e-08	0.132183	0.0366624	0.000311652	0.182949	0.0326786	2.16297e-08
CCL17	0.151524	0.0292495	2.21432e-07	0.13827	0.0336741	4.02381e-05	0.15184	0.0292542	2.0989e-07
CCL18	0.116133	0.0283392	4.16795e-05	0.117199	0.0317159	0.000219632	0.115311	0.0283496	4.75288e-05
CCL19	0.0744708	0.0263019	0.0046347	0.0984171	0.0304208	0.00121562	0.0739436	0.026308	0.00494354
CCL2	0.0395568	0.0290744	0.173661	0.00136798	0.0338212	0.967736	0.0398383	0.0290857	0.170784
CCL20	0.0660101	0.0270392	0.0146356	0.0877556	0.0307479	0.00431675	0.0655375	0.0270479	0.0153924
CCL21	0.1032	0.0244718	2.47465e-05	0.107378	0.0283548	0.000152511	0.103075	0.0244682	2.52425e-05
CCL22	0.136749	0.0291045	2.62027e-06	0.118738	0.0337081	0.00042743	0.136683	0.0291055	2.65126e-06
CCL23	0.130117	0.0285777	5.28674e-06	0.11663	0.0330609	0.000419135	0.129663	0.0285766	5.69559e-06
CCL24	0.00311991	0.0292172	0.914961	-0.00757249	0.0335445	0.8214	0.00260246	0.0292243	0.929041
CCL25	0.150733	0.0309466	1.11186e-06	0.150296	0.0340055	9.88143e-06	0.149551	0.030975	1.37841e-06
CCL26	0.0390708	0.0277952	0.159823	0.0403381	0.0324159	0.213354	0.0394509	0.0278016	0.155894
CCL27	0.12641	0.0315018	6.00068e-05	0.0731646	0.0344603	0.0337408	0.12587	0.0315105	6.48163e-05
CCL28	0.0820214	0.0290765	0.0047892	0.083747	0.0335309	0.0125035	0.0829363	0.0290939	0.00436316
CCL3	0.129149	0.0222553	6.51212e-09	0.116498	0.0263106	9.52029e-06	0.129402	0.0222916	6.43722e-09
CCL4	0.0671101	0.0258895	0.00953719	0.0680501	0.0304793	0.0255709	0.0671227	0.0258976	0.00954605
CCL5	0.113884	0.029324	0.000102905	0.113613	0.0340254	0.000840658	0.11413	0.029323	9.93543e-05
CCL7	0.158373	0.0264116	2.01789e-09	0.164051	0.0299186	4.17547e-08	0.158218	0.0264233	2.12673e-09
CCL8	0.0893832	0.03043	0.00331045	0.0454238	0.0344988	0.187946	0.0890147	0.0304345	0.00344682
CCN1	0.1366	0.0324414	2.54601e-05	0.0876585	0.0358111	0.0143731	0.135883	0.0324331	2.79393e-05
CCN2	0.106795	0.0297699	0.000334047	0.0755522	0.0341258	0.0268335	0.10717	0.0297802	0.000319787
CCN3	0.184628	0.028369	7.61062e-11	0.215354	0.0310318	3.92678e-12	0.184229	0.0283876	8.59745e-11
CCN4	0.107609	0.028022	0.000122964	0.131578	0.032373	4.81497e-05	0.107631	0.028022	0.000122556
CCN5	0.102814	0.0308943	0.000874932	0.113544	0.036743	0.002	0.103554	0.0308673	0.000794149
CCND2	-0.0707795	0.0295761	0.0167051	-0.0723985	0.033688	0.0316275	-0.0702924	0.0296359	0.0176985
CCNE1	-0.0308595	0.0365081	0.397957	-0.0262121	0.0419708	0.532278	-0.0314887	0.0364998	0.388297
CCS	0.02687	0.0290795	0.355477	0.0084974	0.0337381	0.801146	0.0271873	0.0290831	0.349885
CCT5	0.109555	0.0266213	3.86648e-05	0.0860421	0.0322447	0.00762108	0.109432	0.0266006	3.89062e-05
CD101	0.0770088	0.0315552	0.0146692	0.0754908	0.0361488	0.0367674	0.0762005	0.031561	0.0157618
CD109	-0.0464031	0.029088	0.110652	-0.0509706	0.0333944	0.126929	-0.0461129	0.0290886	0.112908
CD14	0.0832707	0.0284992	0.0034794	0.0858747	0.0320954	0.00745936	0.0835057	0.0285147	0.00340583
CD160	0.107828	0.0278137	0.000105837	0.116129	0.0329987	0.000432831	0.107512	0.0278161	0.000111044
CD163	0.0748657	0.0301218	0.0129395	0.0780866	0.0345099	0.0236522	0.0742807	0.0301124	0.0136335
CD164	0.0360762	0.0219558	0.100356	0.0370906	0.0259647	0.153149	0.0354685	0.0219325	0.105842
CD164L2	-0.00553335	0.0313775	0.860021	0.000574652	0.0367995	0.987541	-0.00595396	0.0313571	0.849406
CD177	-0.0158246	0.0284288	0.577774	-0.0265439	0.0330128	0.421368	-0.0152969	0.0284429	0.590708
CD1C	-0.0221512	0.0289198	0.443704	-0.04387	0.0339159	0.195841	-0.0221146	0.0289109	0.444317
CD2	0.00732158	0.0301698	0.808254	-0.00752319	0.0366399	0.837316	0.00556265	0.0302433	0.854069
CD200	0.00159634	0.0295177	0.956871	-0.0165302	0.0342526	0.629383	0.00138754	0.0295094	0.962497
CD200R1	-0.0347558	0.0293562	0.23644	-0.0664021	0.0344592	0.0539825	-0.0348225	0.0293531	0.235491
CD207	0.10639	0.0294602	0.00030467	0.102853	0.0343721	0.00276855	0.10596	0.0294651	0.00032301
CD209	-0.0196228	0.02907	0.499664	-0.0068885	0.0339321	0.839129	-0.019886	0.0290774	0.49404
CD22	0.0866869	0.0284588	0.00231868	0.088485	0.0335986	0.00844874	0.0862457	0.0284389	0.00242402
CD226	0.0233139	0.0314973	0.459186	0.0202738	0.0368774	0.582482	0.0228552	0.0315153	0.468323
CD244	0.0199065	0.029153	0.494717	0.00765291	0.0339099	0.821448	0.0196151	0.0291566	0.501108
CD248	-0.0557343	0.0332295	0.0934924	-0.0709937	0.0373149	0.0570982	-0.0550674	0.0332107	0.0972934
CD27	0.16784	0.0272661	7.47911e-10	0.189798	0.0316207	1.94498e-09	0.167588	0.0272696	7.96649e-10
CD274	0.169869	0.0266336	1.79412e-10	0.148169	0.0316085	2.76385e-06	0.169872	0.0266621	1.87411e-10
CD276	-0.0117488	0.0284206	0.679321	-0.00624826	0.0334486	0.851816	-0.0116183	0.028418	0.682661
CD28	0.053688	0.0282703	0.0575522	0.0584697	0.0328399	0.0750028	0.0533754	0.02828	0.0591082
CD2AP	0.109992	0.0282628	9.95212e-05	0.0841581	0.0333253	0.0115583	0.110192	0.0282548	9.62115e-05
CD300A	0.0716267	0.0322809	0.0264966	0.0955406	0.0377453	0.0113676	0.0721112	0.0322724	0.0254533
CD300C	0.117329	0.0291272	5.62121e-05	0.123192	0.0342469	0.00032169	0.117273	0.0291269	5.66652e-05
CD300E	0.18072	0.0295299	9.36422e-10	0.199252	0.0337478	3.54452e-09	0.180524	0.029538	9.86365e-10
CD300LF	0.0687204	0.0299414	0.0217238	0.0684875	0.0351183	0.0511528	0.0688245	0.0299463	0.0215469
CD300LG	0.00788231	0.0289212	0.785204	0.0298715	0.0338396	0.377378	0.00736414	0.0289149	0.798968
CD302	0.194521	0.0288254	1.49653e-11	0.175942	0.0332216	1.18358e-07	0.193886	0.0288436	1.79247e-11
CD33	0.0406138	0.0292657	0.165209	0.050395	0.0344437	0.143437	0.0405444	0.0292613	0.165869
CD34	-0.0649079	0.0295926	0.0282798	-0.0971022	0.034331	0.004678	-0.0649461	0.0295818	0.0281296
CD36	0.074413	0.031747	0.0190813	0.067892	0.0368108	0.065132	0.0738246	0.0317583	0.0200947
CD38	0.112981	0.0289576	9.55614e-05	0.101291	0.033421	0.0024394	0.112492	0.028963	0.000102756
CD3D	-0.0384963	0.0344395	0.263655	-0.00939522	0.0388862	0.809084	-0.0388823	0.0344462	0.258989
CD3E	-0.0885408	0.0353051	0.0121459	-0.0889989	0.0412265	0.0308674	-0.0885211	0.0352219	0.0119628
CD3G	-0.0200956	0.0336557	0.550445	-0.0451954	0.040167	0.260509	-0.0202158	0.0336403	0.547881
CD4	0.103459	0.0254663	4.85357e-05	0.0994981	0.0301568	0.000969068	0.103039	0.0254603	5.18689e-05
CD40	0.167752	0.0277879	1.57131e-09	0.14521	0.0320595	5.91518e-06	0.167695	0.0277968	1.61058e-09
CD40LG	0.0989066	0.0294698	0.000790213	0.0890919	0.0342184	0.0092244	0.0991162	0.0294775	0.000772595
CD46	0.0787918	0.0281649	0.00514967	0.0929947	0.0314397	0.00309769	0.0785744	0.0281832	0.0053036
CD48	0.0384645	0.0288283	0.182118	0.0527837	0.0336319	0.116543	0.0380213	0.0288262	0.187174
CD5	0.0979496	0.0278035	0.000426811	0.102688	0.0316779	0.00118843	0.0974513	0.0278327	0.000462958
CD55	0.00883415	0.0286493	0.757812	0.0296655	0.0325843	0.362598	0.00889486	0.0286554	0.75625
CD58	-0.0252382	0.0292119	0.387605	-0.050597	0.0337119	0.133391	-0.0255144	0.0292093	0.38239
CD59	0.149908	0.0268859	2.46536e-08	0.163386	0.0309649	1.31683e-07	0.149754	0.0269493	2.746e-08
CD5L	2.35718e-05	0.0311098	0.999395	0.0204543	0.0364208	0.574382	0.000551451	0.0311047	0.985855
CD6	0.0129925	0.029538	0.66004	0.0153383	0.0343204	0.654936	0.012418	0.0295321	0.674126
CD63	0.0824189	0.0303834	0.0066751	0.0498459	0.0349608	0.153937	0.0828083	0.0303888	0.00643092
CD69	0.0921084	0.0299014	0.00206717	0.066622	0.0345307	0.0536866	0.0921034	0.029907	0.00207235
CD7	0.0766109	0.0305431	0.0121317	0.116022	0.0346661	0.000817422	0.0750217	0.0305676	0.0141164
CD70	0.0555965	0.0294695	0.0592173	0.0992694	0.0338211	0.00333407	0.0559982	0.0294825	0.0575152
CD72	0.140461	0.0322865	1.35854e-05	0.157397	0.0367013	1.79817e-05	0.139612	0.0323025	1.54604e-05
CD74	0.196013	0.0300069	6.47864e-11	0.193281	0.0338208	1.09803e-08	0.195483	0.0300196	7.42321e-11
CD79B	0.135556	0.0273134	6.94233e-07	0.162561	0.031686	2.89191e-07	0.135413	0.0273043	7.07121e-07
CD80	0.167406	0.0306923	4.91603e-08	0.170788	0.0345705	7.80067e-07	0.165853	0.0306893	6.50827e-08
CD82	-0.0609703	0.0346639	0.0785945	-0.0823146	0.0411457	0.0454396	-0.060563	0.0346596	0.0805739
CD83	0.163443	0.0283965	8.62574e-09	0.163378	0.0325267	5.08945e-07	0.162868	0.0284063	9.83725e-09
CD84	0.053833	0.0291748	0.0650102	0.0408727	0.0339069	0.228034	0.0539339	0.0291842	0.0645953
CD86	0.0413652	0.0322729	0.199937	0.0228854	0.0370977	0.537304	0.0396314	0.0322323	0.218864
CD8A	-0.0307061	0.0285489	0.282123	-0.0456623	0.033346	0.170891	-0.0309234	0.028554	0.278818
CD93	0.0226452	0.0288742	0.432881	0.0393452	0.0331614	0.235434	0.022243	0.0288807	0.441201
CD99	0.0707296	0.0292711	0.0156763	0.0645676	0.0333971	0.0531956	0.0702591	0.0292794	0.0164127
CD99L2	0.182303	0.0300735	1.34527e-09	0.200237	0.0341784	4.66872e-09	0.18078	0.0301198	1.94869e-09
CDA	0.0109884	0.0327239	0.737028	-0.0237796	0.0384857	0.536654	0.0109631	0.0327143	0.737536
CDAN1	-0.0306949	0.0330653	0.353246	-0.012143	0.036875	0.741928	-0.0305382	0.0331269	0.356605
CDC123	-0.00430236	0.0325756	0.894926	0.0150333	0.0364201	0.679771	-0.00407167	0.0326006	0.900606
CDC25A	-0.0122861	0.0333183	0.712316	0.0189575	0.0361816	0.600311	-0.0128999	0.0333628	0.699013
CDC26	0.102096	0.0315387	0.00120722	0.0964993	0.0365663	0.00831458	0.101839	0.0315534	0.00124874
CDC27	0.127342	0.0277745	4.54312e-06	0.111989	0.0327088	0.000617491	0.127566	0.0277807	4.39294e-06
CDC37	0.106437	0.0288405	0.000223777	0.0860493	0.0335981	0.0104332	0.106683	0.0288485	0.000217288
CDC42BPB	0.129309	0.0308191	2.72001e-05	0.116814	0.0361438	0.0012296	0.128688	0.0308051	2.94747e-05
CDCP1	0.158506	0.0311032	3.46672e-07	0.150614	0.0339416	9.10268e-06	0.157486	0.0311024	4.1167e-07
CDH1	0.0435371	0.0287333	0.129718	0.0435414	0.0331087	0.188476	0.0428387	0.0287579	0.136321
CDH15	-0.0178676	0.0270983	0.509662	-0.0289918	0.0317292	0.36086	-0.018503	0.0271074	0.494872
CDH17	-0.0549177	0.0294774	0.0624558	-0.0563329	0.034597	0.10347	-0.0557824	0.0294901	0.058549
CDH2	0.072082	0.0325458	0.0267746	0.075056	0.0357742	0.035901	0.071381	0.032532	0.0282226
CDH22	0.0122843	0.0314298	0.695908	0.013844	0.0364437	0.704038	0.0124731	0.0314252	0.691432
CDH23	-0.0975124	0.0336849	0.00379351	-0.092937	0.039363	0.0182246	-0.0971819	0.0336784	0.0039068
CDH3	0.0266036	0.0288612	0.356645	0.0627047	0.0330342	0.0576732	0.0285897	0.0288925	0.322409
CDH4	-0.0393624	0.0323139	0.223177	-0.046596	0.0387012	0.228592	-0.0394234	0.0322964	0.222209
CDH5	0.0115003	0.0288759	0.690433	-0.00192203	0.0335768	0.954352	0.0113424	0.0288737	0.694447
CDH6	-0.0207096	0.0291036	0.476723	-0.0113545	0.033558	0.735096	-0.0208967	0.0290921	0.472576
CDHR1	-0.0630674	0.0309799	0.0417754	-0.0699164	0.0362086	0.0534913	-0.0634979	0.0309927	0.0404815
CDHR2	0.0310909	0.0341261	0.362265	-0.00853655	0.0378162	0.821405	0.0294958	0.0341628	0.387923
CDHR5	0.0136719	0.0311432	0.660661	0.00723579	0.0359327	0.840409	0.0127598	0.0311477	0.68206
CDK1	0.0185771	0.0322962	0.565149	-0.00514948	0.0375169	0.890827	0.0181408	0.0323219	0.574623
CDK5RAP3	0.0866403	0.0303555	0.00431472	0.0703378	0.0352334	0.0458969	0.0859372	0.0303528	0.00463624
CDKL5	-0.0404003	0.0331908	0.223523	-0.0217954	0.038067	0.566946	-0.041172	0.0332104	0.215075
CDKN1A	0.122626	0.0295993	3.43014e-05	0.0912979	0.0342519	0.00768775	0.122639	0.0296069	3.43934e-05
CDKN2D	0.0828366	0.0304287	0.00648256	0.0443629	0.0346591	0.200553	0.0825292	0.0304404	0.00670456
CDNF	0.0886163	0.0272884	0.00116466	0.0810609	0.0313631	0.00974941	0.0884465	0.0273205	0.0012064
CDON	-0.0475419	0.0293122	0.104821	-0.0707761	0.0336423	0.0353975	-0.048984	0.0293402	0.0950144
CDSN	0.0563295	0.0285272	0.0483151	0.0441596	0.0334215	0.186403	0.0560399	0.0285358	0.0495476
CEACAM1	0.0583791	0.0284874	0.0404332	0.0668313	0.0326913	0.0409227	0.0579493	0.0284898	0.0419475
CEACAM16	-0.0306465	0.0331569	0.355337	-0.0318084	0.0375011	0.396327	-0.0310852	0.0331559	0.348477
CEACAM18	-0.00740979	0.0316099	0.814664	-0.0187966	0.0373692	0.614967	-0.00717774	0.0315946	0.820282
CEACAM19	0.063845	0.031484	0.0425751	0.0610013	0.0365725	0.0953246	0.063759	0.0314762	0.0428032
CEACAM20	-0.027754	0.0325146	0.393335	-0.0153308	0.0383685	0.689476	-0.0280469	0.0324968	0.388101
CEACAM21	0.0583974	0.0281159	0.0377996	0.0445767	0.033151	0.178737	0.0582812	0.0281146	0.0381732
CEACAM3	0.0675971	0.0276855	0.0146222	0.07932	0.0316937	0.0123249	0.0674091	0.0277003	0.0149528
CEACAM5	0.0945827	0.0297777	0.00149171	0.0920987	0.0345974	0.00776759	0.0944825	0.0297976	0.00152014
CEACAM6	0.15321	0.0306301	5.67576e-07	0.125317	0.0356655	0.000441936	0.152965	0.0306234	5.88225e-07
CEACAM8	0.100257	0.0287547	0.000489168	0.0958452	0.0337247	0.00448337	0.100294	0.0287408	0.000483761
CEBPA	-0.0253491	0.035837	0.479352	-0.0318794	0.0414411	0.441732	-0.0253171	0.035851	0.48008
CEBPB	0.0225988	0.0295351	0.444183	-0.0106665	0.0352606	0.762267	0.0225814	0.0295339	0.444515
CELA2A	-0.121886	0.0293188	3.22056e-05	-0.181366	0.0349372	2.08927e-07	-0.121904	0.0292598	3.09634e-05
CELA3A	-0.0905976	0.027652	0.00105158	-0.1412	0.0330435	1.92737e-05	-0.0908394	0.027631	0.00101048
CELSR2	0.0205781	0.0314099	0.512373	0.042118	0.0366023	0.249858	0.0203895	0.0313891	0.515968
CEMIP2	-0.0186881	0.032544	0.565804	-0.0442831	0.0407181	0.276792	-0.0194025	0.0325792	0.551477
CEND1	-0.0865223	0.036364	0.0173437	-0.0937722	0.0428506	0.0286438	-0.0864954	0.0363532	0.0173452
CENPF	0.0273693	0.0307217	0.372994	0.0214113	0.0360763	0.552847	0.027427	0.0307288	0.372097
CENPJ	0.0101958	0.0315853	0.746845	0.00217185	0.0374025	0.953695	0.0091983	0.0315904	0.770919
CEP112	0.0240082	0.0320438	0.453718	0.0483532	0.0348969	0.165869	0.0237677	0.0320745	0.458684
CEP152	0.0218263	0.0307195	0.477392	0.00953303	0.0364345	0.793593	0.0211949	0.0307207	0.490242
CEP164	-0.037155	0.0303996	0.221624	-0.0182441	0.0343371	0.595195	-0.0369605	0.0303998	0.224056
CEP170	0.105021	0.0305961	0.000598053	0.0991864	0.0356166	0.0053555	0.104524	0.030607	0.000637737
CEP20	0.125844	0.0287085	1.16773e-05	0.0946433	0.0336032	0.00485509	0.125727	0.0287198	1.19927e-05
CEP290	0.0536824	0.0284693	0.0593452	0.0709946	0.0321677	0.0273127	0.0541064	0.0284408	0.057116
CEP350	-0.0104817	0.0318185	0.741838	0.00816567	0.0377746	0.828856	-0.0116987	0.0318144	0.713084
CEP43	0.114545	0.0292593	9.04703e-05	0.0964259	0.0341339	0.00472901	0.114562	0.0292584	9.02058e-05
CEP85	0.138089	0.0277043	6.21571e-07	0.105732	0.0326138	0.00118718	0.138228	0.0277161	6.12406e-07
CERT	0.084622	0.0294039	0.00400306	0.0485006	0.0342493	0.156745	0.0845673	0.0294085	0.00403253
CES1	6.64397e-05	0.0289604	0.99817	-0.00337674	0.0342168	0.921387	-0.00110082	0.0289626	0.969681
CES2	0.016351	0.0297424	0.582488	-0.0106889	0.034487	0.756608	0.0150494	0.0297722	0.613219
CES3	0.0170022	0.028327	0.548365	0.0203859	0.0333492	0.541011	0.0161941	0.0283385	0.567693
CETN2	0.115297	0.0287993	6.2421e-05	0.084008	0.0337011	0.0126763	0.115313	0.0288066	6.25374e-05
CETN3	0.105147	0.0314207	0.000818628	0.0814152	0.0366412	0.0262861	0.105419	0.0314467	0.000801437
CFB	0.0626368	0.0359218	0.0812117	0.0089431	0.0400712	0.823395	0.0601954	0.0359068	0.0936528
CFC1	-0.00945128	0.0308241	0.759133	-0.0312417	0.0363428	0.389988	-0.00916701	0.0307911	0.76592
CFD	0.0921328	0.0305045	0.00252523	0.10995	0.035523	0.00196697	0.091173	0.0305229	0.00281697
CFH	0.118805	0.038874	0.00224194	0.0841191	0.0435224	0.0532635	0.116622	0.0388544	0.00268637
CFHR2	0.0739051	0.0327972	0.0242339	0.0866491	0.038293	0.0236485	0.0728878	0.0327893	0.0262216
CFHR4	0.00895936	0.0312745	0.774514	0.0160829	0.0365468	0.65989	0.0088627	0.0312564	0.776757
CFHR5	0.0634582	0.0329538	0.0541452	0.0541524	0.0381479	0.155742	0.0627661	0.032916	0.0565393
CFI	0.112381	0.0368243	0.00227455	0.084045	0.0407451	0.0391409	0.10961	0.0368272	0.00291731
CFP	0.0320164	0.0334379	0.338321	0.0100888	0.0385623	0.793613	0.0292284	0.0334807	0.382666
CGA	0.0352103	0.0395886	0.373785	0.0176602	0.0357607	0.621417	0.0293253	0.0399325	0.462723
CGB3_CGB5_CGB8	0.0138602	0.0373517	0.710584	0.0286851	0.0367457	0.435016	0.0114677	0.0375851	0.760279
CGN	-0.0230119	0.032823	0.483246	-0.0372438	0.0390773	0.340549	-0.0222229	0.032815	0.498268
CGREF1	0.0376021	0.0290607	0.195695	0.0510903	0.0338921	0.131699	0.0368364	0.0290711	0.205114
CHAC2	0.0658949	0.0277306	0.0174897	0.0349384	0.0330589	0.29058	0.0662951	0.0277373	0.0168435
CHAD	-0.017545	0.0328946	0.593778	-0.022564	0.0373261	0.545504	-0.0198162	0.032855	0.546414
CHCHD10	0.222142	0.0289127	1.55156e-14	0.223301	0.031926	2.66524e-12	0.220564	0.028976	2.69989e-14
CHCHD6	0.0844511	0.0277505	0.00234057	0.113132	0.0296449	0.000135501	0.0825871	0.0277662	0.0029359
CHEK2	0.00654271	0.0301086	0.827972	0.0161444	0.0345375	0.640182	0.00647011	0.0301049	0.829831
CHGA	0.116341	0.0263517	1.01044e-05	0.119703	0.0313528	0.000134578	0.114284	0.0263596	1.45387e-05
CHGB	0.0394287	0.0290484	0.174672	0.0479696	0.033443	0.151467	0.0397736	0.0290427	0.170846
CHI3L1	0.155269	0.0275738	1.79129e-08	0.13972	0.0323556	1.57266e-05	0.155242	0.0275924	1.8417e-08
CHIT1	0.038645	0.0301529	0.199971	0.0379242	0.0353233	0.282988	0.0381921	0.0301658	0.205488
CHL1	-0.0526455	0.030417	0.0834895	-0.0399971	0.0349493	0.252445	-0.0518758	0.0304061	0.0879892
CHM	0.0815841	0.0308335	0.00814593	0.0560237	0.0364377	0.124167	0.0809678	0.0308318	0.00863661
CHMP1A	0.0707275	0.0297034	0.0172597	0.029082	0.0343464	0.397148	0.0709374	0.0297114	0.0169611
CHMP6	0.105411	0.03163	0.000860289	0.0691802	0.0367495	0.0597705	0.105125	0.0316192	0.000885071
CHP1	-0.0255931	0.0334371	0.444027	-0.0340723	0.0396644	0.390333	-0.0257088	0.0334496	0.442141
CHRDL1	0.163002	0.0321653	4.02759e-07	0.174351	0.0347556	5.26266e-07	0.163095	0.0321526	3.92576e-07
CHRDL2	-0.038144	0.0329798	0.24744	-0.0513355	0.0349804	0.142226	-0.0335305	0.0332818	0.313707
CHRM1	-0.00806762	0.0324957	0.803928	-0.00785359	0.0375919	0.834513	-0.00739236	0.0324915	0.820022
CIAPIN1	0.113823	0.0293279	0.000104005	0.0890326	0.0338639	0.00856035	0.113915	0.0293343	0.000103029
CILP	0.0617782	0.0335434	0.0655134	0.0898617	0.0387478	0.0203872	0.0609288	0.0335167	0.0690848
CINP	-0.0618385	0.0344739	0.0728485	-0.0721808	0.0406766	0.0759801	-0.0620349	0.0344129	0.0714415
CIRBP	0.109442	0.0323656	0.000721067	0.0783229	0.037328	0.0358845	0.108815	0.0323736	0.000775973
CIT	0.0678496	0.0304406	0.0258195	0.0563137	0.0362284	0.120087	0.0680059	0.0303827	0.025201
CKAP4	0.15927	0.0261133	1.06605e-09	0.192229	0.0294091	6.30284e-11	0.159594	0.0261252	1.00373e-09
CKB	0.0779728	0.033956	0.0216594	0.105709	0.0397244	0.00778944	0.0780798	0.0339201	0.0213423
CKMT1A_CKMT1B	0.100421	0.0312825	0.0013267	0.0605084	0.0358714	0.0916391	0.099947	0.0312859	0.0014001
CLASP1	-0.00428696	0.0322559	0.894269	-0.0123072	0.0378223	0.744881	-0.0047072	0.0322655	0.884008
CLC	0.0537507	0.0291748	0.0654219	0.0604294	0.0334718	0.0710144	0.0540101	0.0291653	0.0640461
CLEC10A	0.0474156	0.0294418	0.107292	0.0309719	0.0344	0.367936	0.0473029	0.029433	0.108024
CLEC11A	0.0859825	0.0291279	0.00315826	0.0784105	0.0338778	0.0206397	0.0858081	0.0291137	0.00320522
CLEC12A	0.0354636	0.0313914	0.258594	0.0704346	0.0361311	0.0512457	0.0350479	0.0313627	0.263779
CLEC14A	0.0740714	0.0287158	0.00989532	0.0908746	0.0327165	0.00547559	0.073552	0.0287184	0.0104326
CLEC1A	0.0867095	0.028219	0.00212107	0.0883352	0.0327724	0.00703023	0.0867125	0.0282262	0.00212586
CLEC1B	0.127196	0.0290341	1.18182e-05	0.109935	0.0337663	0.00113087	0.127054	0.0290395	1.21309e-05
CLEC2L	-0.0480393	0.0352108	0.172463	-0.0728569	0.0429678	0.0899581	-0.0485424	0.0351776	0.16761
CLEC3B	-0.103262	0.0335931	0.00211278	-0.149554	0.0382947	9.40938e-05	-0.104258	0.0335228	0.00187052
CLEC4A	-0.0671384	0.0279979	0.0164857	-0.0870205	0.032139	0.00677663	-0.0670942	0.0280087	0.016599
CLEC4C	0.0543073	0.0289715	0.0608605	0.0692168	0.0336431	0.0396491	0.0541323	0.0289715	0.0616964
CLEC4D	0.162871	0.0292081	2.45772e-08	0.160182	0.0339763	2.42275e-06	0.162937	0.0292139	2.44141e-08
CLEC4G	0.0899418	0.0299026	0.00263122	0.0949478	0.034493	0.0059111	0.0894419	0.0299135	0.0027896
CLEC4M	-0.00544396	0.03129	0.861878	0.00615507	0.0364212	0.865799	-0.00573802	0.0312997	0.854543
CLEC5A	0.0684314	0.0286218	0.0168079	0.0962626	0.0331999	0.00373772	0.0687512	0.0286086	0.0162537
CLEC6A	0.11563	0.0293901	8.34354e-05	0.114629	0.0343425	0.000844372	0.115719	0.0293851	8.2159e-05
CLEC7A	0.116463	0.0329402	0.000406853	0.125394	0.0386192	0.0011666	0.116036	0.0329211	0.000424007
CLGN	0.078019	0.0305867	0.0107492	0.0610867	0.036095	0.0905725	0.0772534	0.0305875	0.0115483
CLIC5	0.0295802	0.0303261	0.329361	0.0400778	0.0353304	0.256639	0.0282616	0.0303072	0.351077
CLINT1	0.0068003	0.0325179	0.834351	0.010569	0.0379317	0.780527	0.00599706	0.0324841	0.853531
CLIP2	0.12892	0.0297685	1.48605e-05	0.107788	0.0343887	0.00172201	0.128752	0.0297761	1.53224e-05
CLMP	0.134165	0.0323186	3.30527e-05	0.144089	0.0369169	9.49799e-05	0.133386	0.032344	3.72394e-05
CLNS1A	-0.00822436	0.03241	0.799681	-0.0198918	0.0378352	0.599062	-0.00732477	0.0324106	0.821202
CLPP	0.0948872	0.0291504	0.00113354	0.0624592	0.0340959	0.0669712	0.0946335	0.029154	0.00117044
CLPS	-0.00644095	0.0281341	0.818918	-0.0301412	0.033159	0.363356	-0.00624605	0.0281263	0.824258
CLSPN	0.00797443	0.0294849	0.786808	5.13465e-05	0.0349745	0.998829	0.00755015	0.0294664	0.797774
CLSTN1	-0.0363261	0.0307317	0.237189	-0.0242232	0.0356002	0.496237	-0.0362076	0.0307323	0.238733
CLSTN2	0.0298825	0.0285112	0.294594	0.0443938	0.0323637	0.170152	0.0298704	0.0285018	0.294629
CLSTN3	0.0764987	0.032084	0.0171104	0.0605686	0.036755	0.0993728	0.075481	0.0321149	0.0187563
CLTA	0.0881238	0.0271704	0.00118121	0.0888816	0.0315135	0.00479589	0.0879891	0.0271668	0.00120014
CLU	0.00898992	0.032291	0.780703	-0.00316281	0.0377038	0.933147	0.0077015	0.0323822	0.812012
CLUL1	-0.0788491	0.0300646	0.00872464	-0.0701169	0.0349464	0.0448125	-0.0781422	0.0300746	0.0093692
CMC1	0.109568	0.0310361	0.000415026	0.0939471	0.0363653	0.00978245	0.108692	0.0310508	0.00046448
CMIP	0.110568	0.0310039	0.0003621	0.0712494	0.0363709	0.0501168	0.110345	0.0310066	0.000372621
CNDP1	-0.0888695	0.0266806	0.000865773	-0.0870684	0.030923	0.00486778	-0.0882184	0.0266868	0.000947394
CNGB3	-0.0198105	0.0333266	0.552221	-0.0166634	0.038117	0.661992	-0.0197812	0.0333801	0.553445
CNP	0.0992249	0.0317849	0.00179771	0.0669088	0.0371259	0.0715118	0.0994608	0.0317904	0.00175615
CNPY2	0.0733897	0.0259752	0.00472245	0.0744015	0.0303122	0.0141078	0.0736463	0.025973	0.00457549
CNPY4	0.105987	0.0295074	0.000328287	0.0823572	0.0341465	0.0158705	0.106008	0.0295193	0.000329239
CNST	0.104743	0.0294262	0.000371531	0.0740191	0.0342935	0.0308966	0.104649	0.029426	0.000376035
CNTF	-0.0111137	0.032298	0.730773	-0.00966608	0.0374393	0.796268	-0.0111853	0.0323051	0.729163
CNTN1	-0.102233	0.0289021	0.000404374	-0.106011	0.0335142	0.00156063	-0.101918	0.0289006	0.000421105
CNTN2	-0.0783444	0.0307395	0.0108139	-0.0842374	0.0345651	0.014807	-0.0787887	0.0307521	0.0104053
CNTN3	-0.0517548	0.03095	0.0944835	-0.072098	0.0353497	0.0413936	-0.0527845	0.0309598	0.088206
CNTN4	-0.0647813	0.0297738	0.0295714	-0.0666785	0.0337787	0.0483841	-0.0654655	0.0297764	0.0279087
CNTN5	-0.105652	0.0304	0.000510134	-0.0919108	0.0353493	0.00932026	-0.106012	0.0303866	0.000485223
CNTNAP2	0.0461303	0.0286197	0.106998	0.0456437	0.0332582	0.169938	0.0461103	0.0286183	0.107132
CNTNAP4	-0.0292677	0.0338577	0.387351	-0.0328444	0.0400268	0.411897	-0.0292701	0.0338269	0.38688
COCH	0.117852	0.0314059	0.000175042	0.100199	0.0362766	0.00574315	0.117868	0.0314079	0.00017485
COL15A1	0.0763426	0.0318011	0.016367	0.0991645	0.0369513	0.0072822	0.0750286	0.0317991	0.0183016
COL18A1	0.224239	0.0308047	3.35413e-13	0.224166	0.0344133	7.3207e-11	0.223752	0.0308234	3.89475e-13
COL1A1	-0.00448084	0.0296391	0.879834	-0.0139054	0.0342282	0.684555	-0.00559599	0.029644	0.85027
COL24A1	0.0250059	0.0318012	0.431681	0.00854518	0.0365859	0.815323	0.0237345	0.0317773	0.455122
COL28A1	-0.0910605	0.0322416	0.00473818	-0.0678174	0.0371366	0.0678257	-0.0898593	0.0322243	0.00529428
COL2A1	0.0275297	0.0315705	0.383205	0.0243373	0.0368708	0.509209	0.0279606	0.0315485	0.375471
COL3A1	-0.042311	0.0317126	0.182138	-0.0510468	0.0366967	0.164211	-0.042358	0.0317169	0.181713
COL4A1	0.0288689	0.0300098	0.336059	0.0454889	0.0346832	0.189671	0.0295526	0.0299961	0.324518
COL4A4	-0.0831864	0.0293904	0.00464908	-0.0710519	0.0349847	0.042261	-0.08247	0.0293564	0.00496537
COL5A1	0.0027281	0.0308305	0.92949	0.0140217	0.0361058	0.697757	0.00229042	0.0308023	0.940725
COL6A3	0.183535	0.0288574	2.01631e-10	0.211096	0.0335859	3.27299e-10	0.183627	0.0288582	1.97713e-10
COL9A1	0.00350069	0.0286502	0.902751	0.0267747	0.0331088	0.418695	0.00448897	0.0286411	0.875456
COL9A2	0.029049	0.0283616	0.305725	0.043994	0.0340592	0.196464	0.0279725	0.0282887	0.322749
COLEC12	0.176207	0.0311849	1.60094e-08	0.18478	0.034325	7.31606e-08	0.175765	0.031197	1.7605e-08
COMMD1	0.135637	0.0316116	1.78091e-05	0.12602	0.0367236	0.000600072	0.13519	0.0316102	1.89605e-05
COMMD9	0.0523952	0.0302781	0.0835471	0.0333872	0.0355632	0.347827	0.0525976	0.0302846	0.0824267
COMP	-0.102171	0.0311882	0.00105306	-0.0861245	0.034375	0.01223	-0.102339	0.0311911	0.00103427
COMT	0.0977316	0.0301431	0.00118587	0.0515668	0.0348815	0.139316	0.0974061	0.0301472	0.00123351
COPB2	0.0408421	0.0311481	0.189782	0.0513114	0.0355753	0.149209	0.0407318	0.031183	0.191478
COPE	0.00609766	0.029694	0.837299	0.00706523	0.0342443	0.836542	0.00625312	0.0296998	0.833243
COQ7	0.0802983	0.0304313	0.0083231	0.0917487	0.0345689	0.00795243	0.0785477	0.0305025	0.0100206
CORO1A	0.10844	0.0278251	9.73158e-05	0.0862536	0.0325315	0.00801623	0.108217	0.0278255	0.000100605
CORO6	0.0521571	0.0300472	0.0825923	0.065665	0.0335498	0.050319	0.052512	0.0300768	0.0808236
COX5B	0.109752	0.0282282	0.000101057	0.102444	0.0328571	0.00182163	0.109576	0.0282422	0.000104517
COX6B1	0.0783027	0.0301576	0.00941925	0.0921881	0.035466	0.00934034	0.078096	0.0301335	0.0095513
CPA1	-0.0356484	0.0276513	0.197324	-0.0681218	0.0329131	0.038476	-0.0365	0.027646	0.186747
CPA2	-0.0464739	0.0283533	0.101192	-0.0885204	0.0333609	0.00796808	-0.0471044	0.0283487	0.0965909
CPA4	-0.00507822	0.0323584	0.875295	0.00560659	0.0376894	0.881745	-0.00381021	0.0323669	0.90629
CPB1	-0.057328	0.0283109	0.0428732	-0.0940448	0.0336369	0.00517583	-0.0579913	0.0283031	0.0404682
CPB2	0.0668646	0.0327611	0.0412536	0.07868	0.0372312	0.0345766	0.0634754	0.0327874	0.0528717
CPE	-0.025328	0.0285468	0.374946	-0.0102095	0.0336035	0.761263	-0.0246994	0.028539	0.386786
CPLX2	-0.00050468	0.0322283	0.987506	0.0137438	0.0362544	0.704619	-0.00088168	0.0322667	0.978201
CPM	0.0766517	0.0321525	0.0171253	0.042034	0.0369661	0.255498	0.0751452	0.0321734	0.0195102
CPOX	0.0295017	0.0312501	0.345143	0.0584824	0.0354008	0.0985324	0.0285167	0.0313104	0.362414
CPPED1	0.0318143	0.0290043	0.272693	0.0298132	0.03366	0.375771	0.0315065	0.0290041	0.277357
CPQ	-0.0275723	0.0313627	0.379324	-0.0413158	0.0363989	0.25634	-0.027171	0.0313459	0.386044
CPTP	0.0116707	0.031916	0.714613	-0.00311284	0.0370875	0.93311	0.0118617	0.0319041	0.710048
CPVL	0.0394422	0.0292506	0.177522	0.00649616	0.0335225	0.846344	0.0392423	0.0292659	0.179957
CPXM1	0.0986486	0.028492	0.000535517	0.0933178	0.0333015	0.00507531	0.0990995	0.0284983	0.000506328
CPXM2	0.0847917	0.0315946	0.00728028	0.0915293	0.0359423	0.0108789	0.0843565	0.0315907	0.00757842
CR1	0.0116955	0.0326743	0.720386	0.015394	0.0374695	0.681189	0.0110897	0.0326662	0.734244
CR2	0.00884658	0.0287488	0.758296	0.0178245	0.0335136	0.594824	0.00908404	0.0287452	0.751988
CRACR2A	0.145341	0.0279501	1.99256e-07	0.130487	0.0326414	6.39884e-05	0.145135	0.0279416	2.05574e-07
CRADD	0.101137	0.0298825	0.000713117	0.0659258	0.0343217	0.0547547	0.100947	0.0298961	0.000733901
CREB3	0.0176634	0.0317756	0.578293	-0.00686985	0.0383268	0.857746	0.017338	0.031763	0.585165
CREBZF	-0.0432294	0.0338276	0.201272	-0.0362888	0.0383522	0.344047	-0.0439726	0.0338264	0.193619
CREG1	0.0759957	0.0295824	0.0102008	0.046493	0.0344434	0.177069	0.0756326	0.0295926	0.0105946
CRELD1	0.166643	0.032825	3.84031e-07	0.158176	0.0378121	2.87404e-05	0.164966	0.032829	5.0337e-07
CRELD2	0.106926	0.0286783	0.000192654	0.0860052	0.0336981	0.0107037	0.106869	0.0286839	0.000194721
CRH	0.0443824	0.029922	0.138003	-0.00154634	0.0349286	0.964688	0.0449445	0.02992	0.133057
CRHBP	0.102308	0.0312543	0.00106268	0.0899773	0.0351991	0.010581	0.101523	0.0312625	0.00116448
CRHR1	-0.00889726	0.029644	0.764073	-0.0247841	0.035122	0.480402	-0.00860056	0.0296441	0.771719
CRIM1	0.102961	0.0285552	0.000311343	0.111331	0.032469	0.000606134	0.103266	0.0285581	0.000299189
CRIP2	0.115891	0.0295284	8.68252e-05	0.0947954	0.033766	0.00499395	0.115763	0.0295155	8.77717e-05
CRISP2	-0.0438364	0.0281773	0.119771	-0.0712115	0.0330127	0.0309983	-0.0434027	0.0281848	0.123576
CRISP3	-0.0294336	0.0319215	0.356496	-0.0362757	0.0366378	0.322117	-0.0278464	0.0319396	0.383293
CRKL	0.118654	0.0299592	7.47874e-05	0.093486	0.0344808	0.00670297	0.118591	0.0299649	7.56878e-05
CRLF1	0.0420579	0.0314454	0.181063	0.0224998	0.0348252	0.518227	0.0435353	0.0314918	0.166838
CRNN	0.042105	0.029032	0.146976	0.0236816	0.0341327	0.487801	0.0424419	0.0290341	0.143797
CRTAC1	-0.0159547	0.0305771	0.601818	0.00215612	0.0337771	0.949103	-0.0165219	0.0305803	0.589006
CRTAM	0.0654075	0.0294756	0.0264843	0.0688048	0.0343206	0.0449882	0.0650699	0.0294806	0.0272996
CRTAP	-0.000267587	0.0330178	0.993534	-0.0235725	0.0397895	0.553563	-0.00118968	0.0330164	0.971256
CRX	0.00356491	0.029663	0.90434	-0.00925884	0.0345924	0.788964	0.00346314	0.0296783	0.907106
CRYBB1	0.129982	0.0313934	3.46658e-05	0.113717	0.0365971	0.0018883	0.13049	0.0314049	3.25184e-05
CRYBB2	0.0378869	0.0254363	0.13636	0.0539355	0.030659	0.0785425	0.0386135	0.0254209	0.128771
CRYGD	0.0570201	0.0312022	0.0676341	0.0535394	0.0363943	0.141266	0.0571058	0.0312235	0.067409
CRYM	0.0222542	0.0312628	0.476561	-0.00305978	0.037605	0.93515	0.0219589	0.0312885	0.482792
CRYZL1	0.0907765	0.0321091	0.00469674	0.0774172	0.0373223	0.0380527	0.0909223	0.0321294	0.00465653
CSDE1	0.0595084	0.0316549	0.0601202	0.0388062	0.0374454	0.300043	0.0586142	0.0316261	0.0638321
CSF1	0.189091	0.0284721	3.11025e-11	0.183832	0.0330032	2.54566e-08	0.188621	0.0284742	3.48968e-11
CSF1R	0.0282209	0.0320943	0.379231	0.0183838	0.0374726	0.623714	0.0275411	0.0320788	0.390591
CSF2	0.0322066	0.0325874	0.322999	0.0397243	0.037308	0.286982	0.0312786	0.0326173	0.33758
CSF2RA	0.0118274	0.0294423	0.687895	0.000221711	0.0344453	0.994864	0.0116702	0.0294525	0.69193
CSF2RB	0.0578458	0.0321725	0.0721786	0.0461542	0.0372407	0.215216	0.0579172	0.032161	0.0717257
CSF3	0.0565929	0.0302248	0.061151	0.0427366	0.0349886	0.221917	0.0567962	0.0302219	0.0602021
CSF3R	0.0576516	0.0315714	0.0678399	0.0542374	0.0367958	0.140479	0.0579323	0.0315952	0.0667162
CSH1	0.0208951	0.0354945	0.556073	0.0153586	0.0366381	0.675072	0.020624	0.0357669	0.564194
CSNK1D	0.0134703	0.0321091	0.674839	-0.0107015	0.0381573	0.779127	0.013053	0.0321027	0.6843
CSNK2A1	0.015171	0.0318104	0.63342	0.00288753	0.0371815	0.938098	0.0166341	0.0318237	0.601186
CSPG4	0.0141699	0.0342674	0.679234	-0.00835819	0.0380707	0.826227	0.0147692	0.0342404	0.666223
CSPG5	0.0583388	0.0292907	0.0464021	0.0404159	0.0353986	0.253564	0.0576106	0.0293131	0.0493734
CSRP3	0.0388575	0.0313054	0.214518	0.0502623	0.035724	0.159439	0.0400593	0.0313187	0.200866
CST1	-0.0704693	0.0353603	0.0462732	-0.0972765	0.0412368	0.0183257	-0.070138	0.0353414	0.0471906
CST3	0.177623	0.029724	2.29035e-09	0.186001	0.0334662	2.73067e-08	0.176761	0.0297467	2.8121e-09
CST5	0.0453845	0.0300319	0.130735	0.0610001	0.0344423	0.0765468	0.0453138	0.0300368	0.131399
CST6	-0.00975439	0.0298514	0.743846	0.018604	0.034391	0.588537	-0.00944786	0.0298412	0.751544
CST7	0.0591579	0.0271518	0.0293479	0.0290207	0.032625	0.373723	0.0597113	0.0271493	0.0278516
CSTB	0.200241	0.0296241	1.38557e-11	0.193678	0.0339723	1.19069e-08	0.199861	0.0296193	1.50231e-11
CTAG1A_CTAG1B	-0.000838265	0.0315628	0.978812	0.0129664	0.0361537	0.71986	-0.000406416	0.0315622	0.989726
CTBS	0.0539629	0.0331086	0.103128	0.0231686	0.0376911	0.538755	0.0530029	0.0331025	0.109338
CTF1	0.108862	0.0288082	0.000157553	0.0909474	0.033694	0.00695037	0.108712	0.0288137	0.000161342
CTHRC1	0.0874308	0.0333726	0.00879707	0.109031	0.0376684	0.0037978	0.0851985	0.0333347	0.0105928
CTLA4	-0.00158846	0.0315232	0.959811	0.0218998	0.0360251	0.543252	-0.00175624	0.0315275	0.955577
CTNNA1	-0.0466997	0.0351673	0.1842	-0.0462536	0.0408038	0.256978	-0.0464905	0.035181	0.186346
CTRB1	-0.0389328	0.0277918	0.161251	-0.0869187	0.0331421	0.00872609	-0.0394773	0.0277798	0.155295
CTRC	-0.108421	0.028375	0.000132917	-0.163387	0.0335136	1.08671e-06	-0.108409	0.0283665	0.000132527
CTRL	-0.0581162	0.0306978	0.0583348	-0.0813404	0.0365721	0.0261408	-0.0571721	0.0306633	0.0622499
CTSB	0.00324939	0.0305258	0.915227	0.0238669	0.0353261	0.499283	0.00412949	0.0305223	0.892379
CTSC	0.0405299	0.0297933	0.173713	0.0113239	0.0341854	0.740456	0.0403442	0.0297958	0.175728
CTSD	0.0671172	0.0289695	0.0205134	0.0456718	0.0338388	0.177116	0.0672711	0.0289798	0.02027
CTSE	-0.0426633	0.0321578	0.184613	-0.0798921	0.0372266	0.0318649	-0.0434908	0.0321688	0.176388
CTSF	0.0342435	0.0301829	0.25657	0.0337495	0.0346023	0.329384	0.0336194	0.0301818	0.265324
CTSH	-0.00580351	0.0294435	0.843744	-0.0134099	0.0340479	0.693689	-0.00605855	0.0294451	0.83698
CTSL	0.168914	0.0288809	4.95603e-09	0.154379	0.03314	3.18675e-06	0.168263	0.0288727	5.61765e-09
CTSO	0.0300334	0.0298491	0.314331	0.0318358	0.0345693	0.357089	0.0296236	0.0298392	0.32082
CTSS	0.144253	0.0338877	2.07373e-05	0.158591	0.0383681	3.57437e-05	0.143654	0.0338986	2.25767e-05
CTSV	-0.103016	0.0315335	0.00108737	-0.110724	0.0347122	0.00142385	-0.102465	0.031524	0.00115245
CTSZ	0.0926575	0.0295151	0.00169336	0.100581	0.0339578	0.00305711	0.0922196	0.0295252	0.0017876
CUZD1	-0.0309094	0.0320045	0.334152	-0.0436971	0.0391486	0.264342	-0.03085	0.0319922	0.334897
CWC15	0.0760311	0.0295069	0.00997412	0.0678759	0.0345975	0.0497776	0.0756304	0.0294911	0.010332
CX3CL1	0.0549833	0.0284472	0.0532581	0.0394995	0.0334862	0.238169	0.0549508	0.0284441	0.0533739
CXADR	0.0725405	0.0280499	0.00970631	0.0796599	0.0324884	0.0142085	0.0719004	0.0280765	0.0104409
CXCL1	0.0601844	0.0283871	0.0339952	0.0357675	0.0333216	0.283091	0.0602004	0.028393	0.0339849
CXCL10	0.14266	0.0278977	3.15952e-07	0.128919	0.0318891	5.28302e-05	0.142281	0.0278963	3.39044e-07
CXCL11	0.120416	0.0275	1.19358e-05	0.0930731	0.0323304	0.00399174	0.120803	0.0275178	1.13358e-05
CXCL12	0.099604	0.0285868	0.000493498	0.0940837	0.0333738	0.00481608	0.101018	0.0285851	0.000409431
CXCL13	0.137765	0.0243165	1.46606e-08	0.138503	0.0272128	3.58788e-07	0.139616	0.0243723	1.01349e-08
CXCL14	-0.0176381	0.0316855	0.57776	-0.0353268	0.0370476	0.34031	-0.017691	0.031692	0.576696
CXCL16	0.125032	0.0299578	2.99824e-05	0.128274	0.0342576	0.000180828	0.124417	0.0299711	3.30689e-05
CXCL17	0.174594	0.0323425	6.72817e-08	0.165443	0.0352162	2.62799e-06	0.174174	0.0323747	7.45096e-08
CXCL3	0.08697	0.0296333	0.00333688	0.0587462	0.0340615	0.0845797	0.086901	0.0296398	0.00336892
CXCL5	0.0972646	0.0292512	0.000883713	0.0698828	0.0338718	0.039098	0.0969004	0.0292592	0.00092701
CXCL6	0.0716414	0.0287833	0.0128107	0.0410015	0.0334366	0.220106	0.0713535	0.0287912	0.0132006
CXCL8	0.0900478	0.0269462	0.000832468	0.0750086	0.0313154	0.0166083	0.0898674	0.0269598	0.00085797
CXCL9	0.165991	0.0282496	4.20619e-09	0.146331	0.0316112	3.67298e-06	0.165814	0.0282601	4.42629e-09
CYB5A	0.0494894	0.0302525	0.101865	0.0691893	0.0340293	0.0420293	0.0489249	0.0302377	0.105661
CYB5R2	0.10729	0.0306384	0.000462114	0.0991712	0.0357611	0.00555148	0.106298	0.0306291	0.000519472
CYP24A1	-0.0242153	0.0333888	0.468297	-0.000830124	0.0374518	0.982316	-0.0239759	0.0333882	0.472699
CYTH3	-0.0552023	0.0343708	0.108256	-0.0574737	0.0397119	0.147822	-0.0556445	0.0343465	0.105212
CYTL1	0.0163507	0.0307548	0.594971	0.0229632	0.0363047	0.527052	0.0155243	0.0307521	0.613684
DAAM1	0.095503	0.0315093	0.00243791	0.0935596	0.0368058	0.0110227	0.0950824	0.0315048	0.00254421
DAB2	0.115757	0.0297407	9.93308e-05	0.0898162	0.034384	0.00899734	0.115459	0.029748	0.000103922
DAG1	0.10764	0.0297393	0.000295245	0.0817827	0.0341274	0.0165572	0.107249	0.0297471	0.000311737
DAND5	0.00900144	0.0319713	0.77829	0.0514599	0.035	0.141485	0.00952665	0.0319885	0.765844
DAPK2	0.0773057	0.0297259	0.00930558	0.0560788	0.0353784	0.112941	0.0772627	0.0297402	0.00937896
DAPP1	0.0675752	0.0305508	0.0269739	0.0441716	0.0347368	0.203512	0.0673167	0.0305576	0.0275987
DARS1	0.0616723	0.029931	0.0393526	0.0358076	0.0344563	0.298704	0.061562	0.029941	0.0397716
DBH	0.0394585	0.0329985	0.231788	0.0528718	0.0386788	0.171643	0.0400363	0.0329675	0.224589
DBI	0.123708	0.0297794	3.26498e-05	0.112284	0.0343854	0.00109286	0.1236	0.0297898	3.33837e-05
DBN1	0.0737317	0.0316018	0.0196402	0.0737422	0.0369089	0.045722	0.0725397	0.0315863	0.021644
DBNL	0.118449	0.0295335	6.05421e-05	0.096655	0.0340634	0.00454685	0.118315	0.0295374	6.18633e-05
DCBLD2	-0.0186312	0.0304852	0.541096	-0.0103231	0.0353811	0.770463	-0.0192078	0.0304848	0.528644
DCC	-0.0168715	0.0330853	0.610094	-0.0149674	0.0383151	0.696064	-0.0167033	0.0330566	0.613353
DCDC2C	0.0312441	0.0309055	0.312038	0.0567296	0.0349075	0.104132	0.0307379	0.0309125	0.320053
DCLRE1C	-0.0950233	0.0344137	0.00575879	-0.0951112	0.0391071	0.0150127	-0.0948033	0.0344441	0.0059163
DCN	-0.0032546	0.0300428	0.913732	0.0152667	0.0340544	0.653935	-0.00345288	0.030039	0.908487
DCTD	0.08241	0.0322922	0.0107104	0.0709511	0.0374278	0.0580023	0.0822919	0.032313	0.0108744
DCTN1	0.116883	0.0288739	5.16446e-05	0.0714481	0.0336709	0.0338417	0.116701	0.0288761	5.31215e-05
DCTN2	0.0689903	0.0290473	0.0175443	0.0406055	0.0338119	0.229782	0.0688578	0.0290505	0.0177746
DCTN6	0.0865363	0.0263932	0.00104274	0.0771486	0.031421	0.0140758	0.0866055	0.0263937	0.0010333
DCTPP1	0.0710144	0.0305394	0.0200541	0.0590584	0.0340442	0.082784	0.0704537	0.0305525	0.0211114
DCUN1D1	-0.0463905	0.03438	0.177227	-0.058863	0.0412869	0.153953	-0.0475607	0.0343556	0.166247
DCUN1D2	0.0280771	0.0311497	0.367398	0.0786503	0.0340888	0.0210426	0.0270514	0.0311701	0.385469
DCXR	-0.00123027	0.0297373	0.967	0.00290501	0.0341474	0.932204	-0.00201077	0.0297449	0.946104
DDA1	0.0126204	0.031738	0.690895	0.0534197	0.0338365	0.114391	0.0135265	0.031749	0.670077
DDAH1	0.138941	0.0278649	6.15669e-07	0.124114	0.0321907	0.000115453	0.138291	0.0278821	7.05477e-07
DDC	-0.0704542	0.0298407	0.0182252	-0.0909532	0.0344622	0.00830971	-0.0713672	0.0298538	0.0168226
DDHD2	0.100458	0.0318078	0.00158703	0.0652855	0.0369466	0.0772244	0.0998941	0.0317968	0.00168005
DDI2	-0.0013973	0.0312271	0.96431	-0.0237914	0.0368518	0.518541	5.04704e-05	0.0311996	0.998709
DDR1	-0.00700072	0.0290562	0.809604	0.00634894	0.0332759	0.848685	-0.00675976	0.0290512	0.816007
DDT	0.0669617	0.0303849	0.0275399	0.0622786	0.0354085	0.0786008	0.0669224	0.0303935	0.027675
DDX1	0.0470992	0.0303103	0.120209	0.0664877	0.0340073	0.0505712	0.0464939	0.0303081	0.12502
DDX25	-0.0533081	0.0341886	0.118941	-0.0450788	0.040112	0.261088	-0.0536751	0.0341737	0.116263
DDX39A	-0.0333992	0.0320928	0.298011	-0.00359225	0.0359107	0.920318	-0.0335589	0.0321395	0.29641
DDX4	-0.0240819	0.0332848	0.469367	-0.0355454	0.0392426	0.365048	-0.0236558	0.0332642	0.476992
DDX53	0.00608266	0.0318752	0.848661	0.0221794	0.0367715	0.546396	0.0067498	0.0318735	0.832288
DDX58	0.0996141	0.0267207	0.00019302	0.0870549	0.031741	0.00609432	0.0997132	0.0267007	0.000188099
DECR1	0.112592	0.0293194	0.000122938	0.0883942	0.0340915	0.00951845	0.112464	0.0293269	0.000125654
DEFA1_DEFA1B	0.0872458	0.0263385	0.000924705	0.102138	0.0301841	0.000714792	0.0878611	0.0263458	0.000853252
DEFB103A_DEFB103B	0.0253929	0.0305603	0.406024	0.0569184	0.0322926	0.0779703	0.024892	0.0306271	0.416364
DEFB104A_DEFB104B	-0.0462541	0.034087	0.1748	-0.0505423	0.03938	0.199334	-0.0462428	0.0341188	0.175307
DEFB116	-0.0471131	0.0340324	0.166248	-0.0211562	0.0382421	0.580114	-0.0466346	0.0340254	0.170505
DEFB118	-0.00174038	0.0320033	0.956631	-0.0104884	0.0380522	0.782831	-0.0021727	0.0320336	0.945924
DEFB4A_DEFB4B	0.118643	0.0292363	4.94829e-05	0.0986193	0.0341494	0.00387856	0.118207	0.0292309	5.25709e-05
DENND2B	0.0290233	0.0309757	0.348775	0.0321463	0.0353628	0.363328	0.0293303	0.0309671	0.343567
DENR	0.0614104	0.0309367	0.0471404	0.0361974	0.0365243	0.321661	0.0615416	0.0309424	0.0467115
DFFA	0.101297	0.0286282	0.000402625	0.074441	0.0335073	0.0263077	0.101573	0.0286376	0.000389894
DGCR6	0.0354005	0.0300285	0.238438	0.0506916	0.034004	0.136026	0.0356844	0.0299619	0.233656
DGKA	0.0956993	0.0309926	0.00201639	0.07794	0.0364782	0.0326292	0.095495	0.0309709	0.00204666
DGKZ	0.0547729	0.0293183	0.0617322	0.0334199	0.0346143	0.334298	0.0545795	0.0293126	0.062606
DHODH	0.00933456	0.0323022	0.7726	0.0236874	0.0363232	0.514319	0.00861419	0.0322937	0.789665
DHPS	0.0400108	0.0304046	0.188192	0.0171726	0.0363653	0.636766	0.0403254	0.0303959	0.184618
DHRS4L2	0.0798582	0.0290333	0.00594917	0.0848732	0.0340094	0.0125752	0.0792722	0.0290147	0.00629242
DIABLO	0.0917007	0.0295543	0.00191706	0.0617394	0.034223	0.0712267	0.0913663	0.0295635	0.00199816
DIPK1C	0.0150367	0.0310934	0.628671	0.00936973	0.0361649	0.795571	0.0152271	0.0311037	0.624447
DIPK2B	0.0203402	0.0313788	0.516846	0.054332	0.0354855	0.125744	0.0191358	0.0313405	0.54148
DKK1	0.087925	0.0295194	0.00289615	0.0582542	0.0337528	0.0843637	0.0881036	0.0295287	0.00284824
DKK3	0.0502288	0.0302904	0.0972689	0.0362098	0.0342743	0.290754	0.0494912	0.0302981	0.102369
DKK4	0.0575776	0.0293983	0.0501674	0.0472521	0.0339118	0.163504	0.0573007	0.0294024	0.0513142
DKKL1	0.00254078	0.0295104	0.931389	0.00593984	0.0345557	0.863523	0.00250712	0.0295248	0.932329
DLG4	0.0882446	0.0307147	0.00406546	0.0696959	0.0361718	0.0540045	0.0874355	0.030699	0.00439739
DLGAP5	0.0621978	0.0278963	0.0257733	0.0677872	0.0315457	0.031646	0.0622835	0.0278787	0.0254775
DLK1	0.0419745	0.0303115	0.166122	0.0287444	0.0335586	0.391699	0.0413646	0.0303026	0.172237
DLL1	0.154967	0.0285848	5.91618e-08	0.163023	0.0327998	6.68719e-07	0.154656	0.02859	6.32248e-08
DLL4	-0.0100868	0.0339433	0.76634	-0.0242364	0.0400507	0.545084	-0.00950226	0.0339939	0.77984
DMD	0.119223	0.0275616	1.52064e-05	0.126188	0.0310271	4.76211e-05	0.118956	0.0276187	1.65417e-05
DMP1	0.0361694	0.033302	0.277433	0.0407126	0.0391242	0.298062	0.0378223	0.0332327	0.255076
DNAJA1	-0.0958784	0.0359048	0.00757716	-0.106175	0.0418089	0.0111	-0.0950538	0.0358941	0.00809276
DNAJA2	0.130838	0.029793	1.12538e-05	0.107517	0.0343402	0.0017425	0.130497	0.0297995	1.19141e-05
DNAJA4	0.0254247	0.0310913	0.413504	-0.00503371	0.036317	0.889763	0.0261573	0.0310911	0.400173
DNAJB1	0.131409	0.0295383	8.6357e-06	0.0873352	0.034171	0.0105935	0.131581	0.0295404	8.41773e-06
DNAJB14	0.102428	0.0307997	0.000882233	0.0869168	0.0361921	0.016326	0.102104	0.0307701	0.000905743
DNAJB2	0.0782842	0.0309818	0.0115114	0.0700717	0.0362656	0.0533369	0.0790751	0.0309796	0.0106957
DNAJB6	0.101733	0.0321936	0.0015775	0.0809944	0.0373554	0.0301426	0.10105	0.0322066	0.00170359
DNAJB8	0.0555829	0.0273301	0.0419757	0.0449198	0.032134	0.162147	0.0555542	0.027336	0.0421258
DNAJC21	0.10132	0.0300753	0.000754797	0.0713866	0.0357237	0.0456841	0.100889	0.0300459	0.00078556
DNAJC6	0.13225	0.0313352	2.43757e-05	0.0978093	0.0367039	0.00770294	0.132122	0.0313436	2.49484e-05
DNAJC9	0.102335	0.0317234	0.00125604	0.0579187	0.0369043	0.116548	0.103607	0.0317174	0.00108859
DNER	-0.0313339	0.0303883	0.302485	-0.0767647	0.0357823	0.0319269	-0.0313175	0.0303794	0.302597
DNLZ	-0.0420951	0.0344398	0.221603	-0.0202557	0.0388518	0.602117	-0.0419968	0.0344691	0.223076
DNM1	0.0651365	0.0321416	0.0427089	0.0587524	0.0372576	0.114813	0.0647298	0.0321511	0.0440831
DNM3	0.131102	0.0298959	1.15834e-05	0.130558	0.0345647	0.000158605	0.130997	0.0299073	1.18628e-05
DNMBP	0.149213	0.0281831	1.19387e-07	0.14027	0.0325291	1.6168e-05	0.148946	0.0281742	1.2461e-07
DNPEP	-0.0111033	0.032364	0.731542	-0.000110137	0.0371712	0.997636	-0.0116849	0.0323228	0.717721
DNPH1	0.0839001	0.028575	0.00332327	0.049691	0.0332865	0.135482	0.0843316	0.028579	0.00316925
DOC2B	-0.00606537	0.0319305	0.849344	-0.0172206	0.0372529	0.643894	-0.00450287	0.0318786	0.887672
DOCK9	-0.0524351	0.0334762	0.117269	-0.0340364	0.0386486	0.3785	-0.0521846	0.0334559	0.118807
DOK1	0.0771608	0.0322648	0.0167804	0.0605945	0.0373888	0.105091	0.0768566	0.0322659	0.0172202
DOK2	0.101087	0.0292991	0.000560213	0.0761276	0.033995	0.0251313	0.100868	0.0293028	0.000576828
DPEP1	-0.0576979	0.0284515	0.0425668	-0.0572406	0.0334679	0.0872077	-0.0578205	0.0284491	0.0421115
DPEP2	-0.00122599	0.0299745	0.967375	0.0172125	0.0341184	0.613915	-0.00129856	0.0299753	0.965446
DPP10	0.0291735	0.0279567	0.296706	-0.001834	0.0332167	0.955969	0.0286617	0.0279686	0.305467
DPP4	-0.0656073	0.0305971	0.0320141	-0.0648917	0.0334989	0.0527292	-0.0670212	0.0306053	0.0285348
DPP6	-0.0822356	0.0302187	0.00650155	-0.111408	0.0351894	0.00154575	-0.0823954	0.0302173	0.00639588
DPP7	0.088499	0.0290882	0.00234671	0.0627083	0.0339784	0.0649601	0.0884982	0.0290953	0.0023527
DPT	0.105914	0.0370413	0.00424507	0.0804832	0.0384473	0.0363189	0.105224	0.037035	0.00449452
DPY30	0.193909	0.0270365	7.38541e-13	0.194035	0.030965	3.69837e-10	0.193649	0.027042	8.00555e-13
DRAXIN	0.0937386	0.0292667	0.00136048	0.133382	0.033354	6.36142e-05	0.094132	0.0292466	0.00128835
DRG2	0.0854603	0.0286064	0.00281313	0.0635164	0.0334166	0.0573356	0.0854692	0.0286178	0.00282118
DSC2	0.0967833	0.027511	0.000434847	0.123315	0.0327586	0.000166975	0.0962211	0.0274668	0.000459749
DSCAM	-0.0302457	0.0319148	0.343281	-0.0337877	0.0368251	0.358872	-0.0321061	0.0319156	0.314431
DSG2	-0.0289748	0.0286275	0.311475	-0.00615245	0.0336644	0.854988	-0.0288588	0.0286211	0.313309
DSG3	-0.0509026	0.0289338	0.0785303	-0.0462283	0.033836	0.171861	-0.0504059	0.028937	0.0815226
DSG4	-0.0751219	0.0294168	0.0106582	-0.0631199	0.0346237	0.0682993	-0.0750633	0.0294066	0.0106922
DTD1	0.0662919	0.0319307	0.0378832	0.0546729	0.0371596	0.141211	0.0661885	0.0319468	0.0382805
DTNB	0.18776	0.0307041	9.6463e-10	0.200623	0.0335861	2.32362e-09	0.186515	0.0307248	1.27503e-09
DTX2	-0.00837349	0.0330357	0.799906	-0.0323103	0.0391653	0.409387	-0.00919591	0.033017	0.780613
DTX3	0.0999893	0.0304767	0.00103496	0.0940596	0.0327427	0.00406998	0.099826	0.0304931	0.0010614
DTYMK	0.128455	0.0314551	4.43104e-05	0.0877682	0.0365758	0.016412	0.128029	0.0314507	4.68562e-05
DUOX2	-0.0141449	0.0295723	0.632424	0.0082775	0.0328738	0.801199	-0.0139733	0.0295689	0.636521
DUSP13	0.00989983	0.0310183	0.749604	0.0037725	0.0362925	0.917211	0.00983971	0.0309856	0.75082
DUSP29	0.0191872	0.0306573	0.531406	0.00989227	0.0359834	0.783384	0.0201216	0.0306335	0.511278
DUSP3	0.0532506	0.0282616	0.0595374	0.059616	0.0330651	0.0713899	0.0532155	0.0282575	0.0596692
DUT	0.137471	0.0315023	1.27794e-05	0.146519	0.0367927	6.82582e-05	0.137608	0.0314946	1.24677e-05
DXO	0.116547	0.0307545	0.000150887	0.0970812	0.0360361	0.00705998	0.11698	0.0307662	0.000143395
DYNC1H1	-0.00761525	0.0328071	0.816443	-0.00502842	0.0372113	0.892508	-0.00748331	0.0328296	0.81969
DYNLT1	0.125116	0.0293428	2.00846e-05	0.130736	0.0344609	0.000148388	0.125099	0.0293293	1.99594e-05
DYNLT3	0.0633387	0.0307585	0.0394728	0.055694	0.0361175	0.123068	0.063117	0.0307634	0.0401994
EBAG9	0.0979773	0.0292604	0.000812617	0.0753021	0.0340212	0.0268708	0.0978735	0.0292719	0.000826985
EBI3_IL27	0.0645206	0.029607	0.0293142	0.0829612	0.0341071	0.0150002	0.0655486	0.0296304	0.0269521
ECE1	-0.006707	0.0293159	0.819037	-0.0221477	0.0338669	0.513136	-0.00661495	0.029325	0.821533
ECHDC3	0.0216263	0.0308853	0.483795	0.0353237	0.0357951	0.323725	0.0194728	0.0309091	0.528694
ECHS1	0.127542	0.0317715	5.96126e-05	0.138005	0.0367124	0.000170539	0.127078	0.0317633	6.31332e-05
ECI2	0.0325266	0.030986	0.293849	0.0506171	0.0355916	0.154979	0.0321265	0.0309825	0.299771
ECM1	0.0272455	0.0321617	0.396917	0.0548278	0.0379031	0.14803	0.0263851	0.0321785	0.41224
ECSCR	0.025782	0.0313036	0.41016	0.0335866	0.0363668	0.355719	0.0246781	0.0313038	0.430496
EDA2R	0.235869	0.0311154	3.44374e-14	0.243041	0.0332575	2.71436e-13	0.237232	0.0311329	2.53707e-14
EDAR	0.00695281	0.0292647	0.812204	-0.00693935	0.033992	0.838239	0.00638484	0.0292721	0.827335
EDDM3B	-0.0451166	0.0328591	0.169742	-0.0411994	0.0381773	0.280516	-0.0453422	0.0328759	0.167835
EDEM2	-0.0350993	0.03388	0.300207	-0.0747494	0.0409108	0.0676798	-0.0348246	0.0338944	0.304212
EDF1	0.060176	0.0301254	0.0457693	0.0147281	0.0366585	0.687858	0.0605324	0.0301445	0.044635
EDIL3	0.0342826	0.0315926	0.277856	0.055004	0.0352064	0.118211	0.034098	0.0316046	0.280636
EDN1	0.124295	0.0327963	0.000150699	0.127146	0.036963	0.000582089	0.123485	0.0327938	0.00016622
EDNRB	-0.00725847	0.0328275	0.825007	0.00978121	0.0368368	0.790603	-0.00727716	0.0328396	0.824628
EEF1D	0.150367	0.0307995	1.04953e-06	0.136921	0.0360751	0.000147389	0.149856	0.030776	1.12016e-06
EFCAB14	0.134405	0.0283956	2.20898e-06	0.136993	0.032143	2.02611e-05	0.133601	0.0284799	2.71768e-06
EFCAB2	0.0638074	0.030365	0.0356101	0.039913	0.036142	0.269447	0.0647956	0.0303589	0.0328163
EFEMP1	0.0778077	0.0305037	0.0107486	0.09787	0.0345178	0.00457755	0.0781864	0.030502	0.0103676
EFHD1	0.0530953	0.0324329	0.101613	0.0627868	0.0364719	0.0851582	0.0531727	0.0324065	0.100838
EFNA1	0.160162	0.0273309	4.62599e-09	0.192862	0.0315216	9.45221e-10	0.159856	0.0273481	5.05945e-09
EFNA4	0.170225	0.026661	1.71625e-10	0.19084	0.0300266	2.07477e-10	0.169735	0.0266841	2.00598e-10
EFNB2	0.0222444	0.031895	0.485537	0.0134207	0.0367108	0.71468	0.0216785	0.0319483	0.497422
EGF	0.0873013	0.029647	0.00323274	0.0744145	0.0343454	0.0302615	0.0874468	0.0296521	0.00318709
EGFL7	0.119285	0.0282934	2.48685e-05	0.116962	0.0323925	0.000305281	0.11897	0.0282879	2.60292e-05
EGFLAM	0.00182023	0.0315213	0.953951	0.00743959	0.036569	0.838791	0.00217191	0.0315451	0.945108
EGFR	-0.105994	0.0284252	0.000192341	-0.137563	0.0330389	3.13168e-05	-0.106761	0.0284368	0.000173821
EGLN1	0.118624	0.0248868	1.87428e-06	0.11422	0.0293269	9.83099e-05	0.11875	0.0248724	1.80296e-06
EHBP1	0.126872	0.031091	4.4908e-05	0.118373	0.0361633	0.00106306	0.125921	0.0310915	5.12185e-05
EHD3	0.0849563	0.0324435	0.00882931	0.0623461	0.0376581	0.0978064	0.0850131	0.0324496	0.00879687
EIF1AX	0.0105596	0.031434	0.736925	-0.00707385	0.0375722	0.850663	0.00978627	0.0314181	0.755432
EIF2AK2	0.122645	0.0310217	7.70105e-05	0.0872482	0.0364475	0.0166744	0.12288	0.031019	7.45004e-05
EIF2AK3	0.0790137	0.030532	0.00965625	0.0779813	0.0355954	0.0284684	0.0783775	0.0305135	0.0102106
EIF2S2	0.0734732	0.030581	0.0162798	0.0687732	0.0358433	0.0550202	0.0728505	0.0305414	0.0170651
EIF4B	0.104095	0.0300847	0.000540058	0.0723067	0.0345697	0.0364723	0.10432	0.0300885	0.0005261
EIF4E	0.104053	0.0316942	0.00102698	0.0871692	0.0369659	0.018369	0.104516	0.0316963	0.000975763
EIF4EBP1	0.100938	0.0281946	0.000343512	0.0706787	0.0331624	0.0330651	0.101597	0.0281756	0.000311123
EIF4G1	0.148776	0.0301887	8.29927e-07	0.116923	0.0347105	0.00075575	0.148421	0.0301913	8.83112e-07
EIF4G3	0.0845119	0.0298034	0.00457327	0.0896419	0.0351952	0.0108655	0.0834429	0.0297657	0.00505782
EIF5	0.0457801	0.0307039	0.135956	0.0545453	0.0349467	0.118568	0.0469791	0.0307102	0.126077
EIF5A	-0.0948995	0.0312298	0.00237564	-0.0881494	0.0365628	0.015913	-0.0948429	0.0312299	0.00239
ELAC1	0.0724631	0.0320514	0.0237692	0.0388932	0.0371924	0.295687	0.0720188	0.0320624	0.0246907
ELAVL4	0.0413785	0.0313981	0.187548	0.0575733	0.0355313	0.105156	0.0415388	0.0314562	0.186659
ELN	0.218236	0.0398999	4.51053e-08	0.216112	0.0388439	2.64282e-08	0.216289	0.0399007	5.93754e-08
ELOA	0.0940723	0.0263475	0.000356382	0.0896096	0.0302073	0.00301225	0.094512	0.0263572	0.000336023
ELOB	0.10942	0.0264113	3.42899e-05	0.121088	0.0307674	8.29844e-05	0.109116	0.026291	3.32018e-05
ENAH	0.0912994	0.0295221	0.00198428	0.0814439	0.0340976	0.0169149	0.0909934	0.029525	0.00205675
ENDOU	-0.000428439	0.033536	0.989807	-0.00257909	0.0385876	0.946711	2.66946e-05	0.0335536	0.999365
ENG	0.0433239	0.0288951	0.133783	0.052717	0.033445	0.114973	0.043278	0.0288915	0.134146
ENO1	0.0786661	0.0297459	0.00817866	0.0692164	0.0344131	0.0442898	0.0786481	0.0297574	0.00821809
ENO2	0.0833822	0.0290212	0.00406407	0.0507563	0.0336362	0.131304	0.0832672	0.0290319	0.00412906
ENO3	-0.0102021	0.0324433	0.753171	-0.00100808	0.0372261	0.978396	-0.0100795	0.0324473	0.756072
ENOPH1	-0.0025107	0.0338175	0.940817	0.00978177	0.0374361	0.793867	-0.00258494	0.0338661	0.939158
ENOX2	0.057061	0.0302197	0.0589985	0.0577624	0.0348146	0.0970864	0.0564386	0.0302407	0.0619981
ENPEP	-0.00603688	0.0327878	0.853919	0.0226443	0.0355893	0.524603	-0.00697734	0.0328344	0.831716
ENPP2	0.0130227	0.0286176	0.649067	-0.00193211	0.0330531	0.953386	0.0110553	0.0286323	0.699413
ENPP5	-0.0547193	0.0277903	0.0489523	-0.0850224	0.0311732	0.00638321	-0.0544372	0.02779	0.0501266
ENPP6	-0.106822	0.0339942	0.0016759	-0.151045	0.0395693	0.000134954	-0.106514	0.0339501	0.00170463
ENPP7	0.0116786	0.029881	0.695917	-0.0135852	0.0342467	0.691598	0.0109194	0.0298873	0.714849
ENSA	0.0284028	0.0303478	0.349319	0.0245712	0.0354347	0.488044	0.0281625	0.0303015	0.352677
ENTPD2	-0.000514532	0.0287331	0.985713	-0.0126611	0.0334822	0.705323	-0.00120437	0.0287488	0.966584
ENTPD5	0.0204564	0.029554	0.488831	0.0479983	0.0342336	0.160891	0.0210809	0.0295577	0.475715
ENTPD6	0.0644685	0.0310919	0.0381274	0.0730263	0.0360053	0.0425388	0.0644839	0.0310946	0.0380982
ENTR1	0.0733988	0.0307009	0.0168129	0.0919561	0.0348339	0.00829445	0.0718112	0.0306897	0.0192884
EP300	0.0194419	0.0313237	0.534812	0.0217933	0.0360758	0.545779	0.0194518	0.0313518	0.534971
EPB41L5	-0.0422383	0.0341387	0.215992	-0.025136	0.0387036	0.516049	-0.0422694	0.0341483	0.215783
EPCAM	-0.0327048	0.0292154	0.262953	-0.0392185	0.0342115	0.251648	-0.0334793	0.0292352	0.252138
EPGN	0.0104264	0.0322433	0.746418	-0.00354015	0.0379323	0.925643	0.0105483	0.0322002	0.743226
EPHA1	0.11239	0.0313483	0.000336814	0.100415	0.0363214	0.00569861	0.11242	0.031347	0.000335408
EPHA10	0.0172039	0.0292734	0.556734	0.0330532	0.033463	0.323273	0.0169267	0.0292709	0.563078
EPHA2	0.140561	0.0269237	1.78242e-07	0.127774	0.0305209	2.83369e-05	0.140301	0.0269562	1.94209e-07
EPHA4	-0.0487034	0.0316551	0.12391	-0.0576784	0.0369964	0.11899	-0.0491635	0.0316672	0.120542
EPHB4	0.110342	0.026464	3.05238e-05	0.123405	0.0308681	6.39273e-05	0.110966	0.0264764	2.77599e-05
EPHB6	0.0815737	0.0278171	0.00336248	0.119467	0.0327237	0.000261459	0.0814482	0.0278139	0.00340791
EPHX2	0.0307257	0.0276094	0.265763	0.0490305	0.0317047	0.12199	0.0305138	0.0276085	0.269059
EPN1	-0.0253906	0.0330209	0.441937	-0.0399407	0.0391144	0.307195	-0.0243564	0.0330165	0.460695
EPO	0.0227286	0.0298512	0.446421	0.0443541	0.0325453	0.172933	0.0233983	0.0298541	0.433184
EPPK1	0.0487199	0.0315441	0.122467	0.0481713	0.0364874	0.186762	0.048556	0.0315589	0.123906
EPS8L2	0.0544564	0.0293466	0.0635065	0.059487	0.0326724	0.0686509	0.0536311	0.0293646	0.0677924
ERBB2	0.0359278	0.0311563	0.248849	0.00508706	0.0345755	0.88303	0.0350974	0.0311444	0.259774
ERBB3	0.0437617	0.0289715	0.130914	0.0308982	0.0334735	0.355972	0.0425182	0.0290031	0.142652
ERBB4	-0.085922	0.0298879	0.00404272	-0.0922323	0.0344787	0.00747185	-0.0858123	0.0298888	0.00409115
ERBIN	0.112718	0.0297651	0.000152515	0.0808216	0.0344711	0.0190466	0.112563	0.0297736	0.000156425
ERC2	-0.040178	0.0333634	0.228492	-0.0311566	0.0385048	0.418422	-0.0393631	0.0333864	0.238392
ERCC1	0.00264538	0.0317875	0.933676	-0.010997	0.0380416	0.772521	0.00237628	0.0318162	0.940463
EREG	0.106204	0.0280402	0.000152127	0.0931759	0.0328375	0.00454707	0.106376	0.0280505	0.000149253
ERI1	0.0212814	0.0309803	0.492126	-0.0199435	0.0374118	0.593978	0.0207957	0.0309883	0.502168
ERMAP	0.103547	0.0324529	0.0014194	0.0959955	0.0377461	0.0109845	0.103859	0.032453	0.00137293
ERN1	0.0592436	0.0306645	0.0533606	0.0629989	0.0358154	0.0785791	0.0588737	0.03067	0.0549097
ERP29	0.0906599	0.0321819	0.00484587	0.081894	0.0374471	0.0287479	0.0908081	0.0321937	0.00479224
ERP44	0.084517	0.0298764	0.00467108	0.0619737	0.0344759	0.0722413	0.08442	0.0298809	0.00472489
ERVV-1	-0.0218943	0.0346531	0.527509	-0.0264988	0.0383633	0.489733	-0.021754	0.034672	0.530383
ESAM	0.148338	0.0277678	9.18912e-08	0.149288	0.0323861	4.03367e-06	0.148291	0.0277773	9.36722e-08
ESM1	0.0311672	0.0302023	0.302097	0.0292087	0.0347288	0.40032	0.0319214	0.0302067	0.290618
ESPL1	0.0385967	0.0299356	0.197286	0.0612347	0.0341694	0.0731181	0.0384375	0.0298899	0.198454
ESR1	0.0302274	0.032351	0.350119	0.0512836	0.0366531	0.161765	0.0291521	0.0323626	0.367697
ESYT2	0.122218	0.030835	7.38197e-05	0.107792	0.0359518	0.00271557	0.12169	0.0308226	7.87771e-05
EVI2B	-0.0151809	0.033297	0.648444	-0.00948286	0.0386812	0.806337	-0.0148488	0.0333034	0.655695
EVI5	0.112673	0.0316673	0.000373648	0.107376	0.0370255	0.00373085	0.111951	0.0316541	0.000405151
EVPL	-0.078221	0.0342886	0.0225335	-0.0864092	0.0404422	0.0326299	-0.0778901	0.0342884	0.0231098
EXOSC10	-0.0115649	0.0327461	0.723962	-0.0101372	0.037549	0.787181	-0.010185	0.032766	0.755921
EXTL1	-0.0153748	0.0334235	0.645516	-0.00238933	0.0380151	0.949884	-0.0160942	0.0334581	0.630497
EZR	0.0866164	0.0294722	0.00329359	0.0700938	0.0335916	0.0369202	0.0862241	0.0294738	0.00343964
F10	0.0388809	0.0302978	0.199391	0.0569743	0.0341161	0.0949166	0.0372362	0.0303881	0.220442
F11	-0.0884807	0.0353602	0.01234	-0.109507	0.0412646	0.00795952	-0.0894738	0.0353337	0.0113334
F11R	0.132508	0.0288867	4.49351e-06	0.121693	0.0336621	0.000300177	0.132197	0.0288855	4.72649e-06
F12	0.0625857	0.0320775	0.0510479	0.0477565	0.0375109	0.202969	0.0607378	0.0320414	0.0580129
F13B	0.0321642	0.0324604	0.321747	0.0299153	0.0369772	0.418502	0.0311705	0.0324302	0.336474
F2	-0.014662	0.0310704	0.637	0.000778959	0.0360448	0.982758	-0.0147651	0.0310707	0.634638
F2R	0.124249	0.0292317	2.13306e-05	0.0993704	0.033745	0.00323219	0.124342	0.029235	2.10741e-05
F3	0.0255956	0.0305659	0.402373	0.0140351	0.0336255	0.67639	0.0243073	0.0305919	0.426866
F7	0.0550233	0.0304697	0.0709439	0.0275679	0.0344723	0.423877	0.0536931	0.0304745	0.0780855
F9	0.0462165	0.0327027	0.157588	0.0418508	0.0371381	0.259786	0.0453658	0.0327018	0.165363
FABP1	0.134481	0.0298058	6.42502e-06	0.124349	0.0340136	0.000256314	0.133599	0.0298353	7.53855e-06
FABP2	0.0570144	0.0286207	0.0463636	0.0608909	0.032959	0.0646782	0.056207	0.0286364	0.0496715
FABP3	0.144523	0.0317804	5.42778e-06	0.167165	0.0357193	2.86922e-06	0.144444	0.0317995	5.56367e-06
FABP4	0.188618	0.0357334	1.30269e-07	0.187891	0.0394691	1.93148e-06	0.187212	0.0357863	1.68256e-07
FABP5	0.165035	0.0292523	1.68289e-08	0.151073	0.0335082	6.52727e-06	0.164975	0.0292692	1.73568e-08
FABP6	0.10453	0.0267148	9.12231e-05	0.12245	0.0308231	7.1074e-05	0.1038	0.0267369	0.000103479
FABP9	-0.0102777	0.0295932	0.728367	-0.0190866	0.0346395	0.581629	-0.0101744	0.0295833	0.730903
FADD	0.102347	0.0291251	0.000441314	0.0853239	0.0338265	0.0116557	0.102256	0.0291235	0.000446212
FAM13A	0.113648	0.0307225	0.000216301	0.0993086	0.0357787	0.00550942	0.113803	0.0307077	0.000210554
FAM171A2	-0.0261571	0.0321256	0.415523	-0.0100009	0.0369617	0.786719	-0.0259231	0.0321164	0.419573
FAM171B	-0.00152947	0.0316893	0.961505	-0.00531266	0.0371739	0.886359	-0.00174796	0.0317433	0.956086
FAM172A	0.104146	0.0318335	0.00106943	0.0893906	0.0369822	0.0156437	0.103467	0.0318409	0.00115605
FAM20A	0.11722	0.0338753	0.000539479	0.0914913	0.0375109	0.0147255	0.116225	0.0339358	0.000615178
FAM3B	0.0260815	0.0293377	0.373996	-0.00705446	0.0334693	0.833064	0.0257259	0.0293233	0.380313
FAM3C	0.099644	0.0293761	0.000693835	0.100764	0.0332144	0.00241531	0.099196	0.0293806	0.000734843
FAM3D	0.0635486	0.0316327	0.0445422	0.0515733	0.0367041	0.159988	0.0627002	0.0316204	0.0473781
FAP	-0.0434036	0.0292496	0.137835	-0.0485886	0.0333206	0.144781	-0.0440392	0.0292482	0.132142
FARSA	0.0577817	0.0304423	0.0576865	0.0280262	0.0364226	0.441612	0.0574455	0.0304348	0.0590941
FAS	0.0874501	0.0266135	0.00101645	0.094607	0.0292023	0.00119652	0.0868656	0.0266507	0.00111644
FASLG	-0.0393173	0.0287993	0.172185	-0.0530699	0.0339093	0.11757	-0.0393159	0.0287874	0.172023
FBLN2	0.0628368	0.0313724	0.0451845	0.0660783	0.0360536	0.0668351	0.063152	0.0313446	0.043929
FBN2	0.0265296	0.0325972	0.415725	0.0155417	0.0375241	0.678743	0.0275629	0.0325905	0.3977
FBP1	0.0135236	0.0299213	0.651289	0.0168917	0.0340014	0.619334	0.0120246	0.0299521	0.68808
FCAMR	0.115253	0.0333443	0.000547342	0.116393	0.038376	0.00242164	0.113507	0.0333245	0.000658923
FCAR	0.0719324	0.0293761	0.0143385	0.0738264	0.0343943	0.0318353	0.0722123	0.0293645	0.0139259
FCER1A	-0.0303459	0.0317709	0.339503	-0.0522469	0.0372914	0.161201	-0.0305991	0.0317603	0.335327
FCER2	0.122161	0.0282017	1.47967e-05	0.147962	0.032232	4.42132e-06	0.121569	0.0282048	1.63085e-05
FCGR2A	0.035124	0.0303042	0.246436	0.0735965	0.0369691	0.0465077	0.0350522	0.0302933	0.247235
FCGR2B	-0.000486896	0.0296442	0.986896	-0.0167948	0.0346715	0.628104	-0.000335451	0.0296222	0.990965
FCGR3B	0.0235062	0.0291808	0.420511	0.0181207	0.0341423	0.595599	0.0239033	0.029181	0.412707
FCN1	0.0675142	0.0339423	0.0466914	0.0783198	0.0396963	0.0484985	0.0680526	0.0339305	0.0448939
FCN2	0.0831303	0.0310304	0.00738439	0.0975125	0.0360263	0.00679547	0.0825294	0.0310256	0.00781307
FCRL1	0.0424739	0.0288894	0.141501	0.0378596	0.034049	0.266175	0.0422001	0.0288738	0.143868
FCRL2	0.0781493	0.0272335	0.00410995	0.0594499	0.0322522	0.0652879	0.0777301	0.0272397	0.00432322
FCRL3	0.0344695	0.028518	0.226781	0.0206855	0.033555	0.537588	0.0343061	0.028518	0.228991
FCRL5	0.0170549	0.029055	0.557213	0.0101897	0.0339855	0.76431	0.0173504	0.0290558	0.550415
FCRL6	0.0405453	0.0288804	0.160348	0.0420704	0.0338694	0.214187	0.0407719	0.0288808	0.158029
FCRLB	0.0311124	0.0287351	0.278926	0.0204332	0.0339465	0.547225	0.0312757	0.0287264	0.276267
FDX1	0.0435599	0.0316416	0.168616	0.0650611	0.035466	0.0665849	0.0431289	0.0317205	0.17394
FDX2	0.0326945	0.0315248	0.299687	0.0232851	0.0367745	0.526612	0.0330087	0.0315178	0.29496
FEN1	0.0640555	0.0267354	0.0165793	0.0403728	0.0324484	0.213419	0.064402	0.0267194	0.0159388
FES	0.0615387	0.0285818	0.0313129	0.0653059	0.032824	0.0466378	0.0609505	0.0285786	0.0329468
FETUB	0.09662	0.0315306	0.00218161	0.0903357	0.0363598	0.0129737	0.0956453	0.031509	0.00240144
FGA	0.112027	0.0343096	0.00109397	0.11361	0.0377491	0.00261591	0.110685	0.034297	0.00124993
FGD3	0.0811403	0.0313782	0.00971311	0.0591739	0.0367553	0.107411	0.0807903	0.0313755	0.0100254
FGF12	0.0568288	0.0273493	0.0377195	0.0663246	0.0310542	0.0326986	0.0566556	0.0272849	0.0378531
FGF16	0.0213535	0.0312898	0.494958	-0.0135753	0.0374274	0.716821	0.0217977	0.03133	0.486589
FGF19	0.0229641	0.0286912	0.423486	0.000695096	0.0333654	0.983379	0.0229589	0.0286947	0.423648
FGF2	0.0782328	0.0283399	0.00577095	0.0563824	0.0334415	0.091796	0.07814	0.0283471	0.00584164
FGF20	-0.0777748	0.0363201	0.0322441	-0.049932	0.0404429	0.216968	-0.0779165	0.0363507	0.0320754
FGF21	0.107711	0.0303175	0.000381193	0.118597	0.0348767	0.00067273	0.106884	0.0303291	0.000424849
FGF23	0.161053	0.0258343	4.54495e-10	0.18162	0.0270319	1.83326e-11	0.162073	0.0258584	3.66404e-10
FGF3	-6.29609e-05	0.0326807	0.998463	-0.042493	0.0400331	0.288488	-8.95181e-05	0.0326833	0.997815
FGF5	0.0479318	0.0319021	0.132976	0.0657313	0.0355524	0.0644789	0.0480484	0.0318953	0.131954
FGF6	-0.0406321	0.0347396	0.242154	-0.045581	0.0403632	0.258783	-0.040466	0.0347203	0.243822
FGF7	-0.0158249	0.0326447	0.627846	-0.0190179	0.0380806	0.61749	-0.0161615	0.0326537	0.620646
FGF9	-0.0229719	0.0317178	0.468905	-0.0358884	0.0368954	0.330699	-0.022363	0.0317214	0.480821
FGFBP1	0.0144405	0.0300923	0.631317	0.0312303	0.0344014	0.363973	0.0139148	0.0300897	0.643765
FGFBP2	-0.0557157	0.0318708	0.0804338	-0.0881495	0.0370614	0.0173846	-0.0561067	0.03187	0.0783258
FGFBP3	0.0162696	0.033524	0.627454	-0.00378352	0.0379756	0.920638	0.0187408	0.0335067	0.575947
FGFR2	0.103287	0.0297569	0.000518481	0.0851932	0.033325	0.0105751	0.102182	0.0297841	0.00060193
FGFR4	-0.0432478	0.0320708	0.177493	-0.0379014	0.0373742	0.310532	-0.0427511	0.0320891	0.182773
FGL1	0.114563	0.0318087	0.000316239	0.154752	0.0373904	3.49087e-05	0.114408	0.0317812	0.000318396
FGR	0.0631475	0.0271516	0.0200328	0.0479536	0.0322205	0.136674	0.0633754	0.0271362	0.0195195
FH	-0.0493238	0.0343021	0.150456	-0.0363848	0.0389027	0.349646	-0.048448	0.0342775	0.157536
FHIP2A	-0.0118	0.0331352	0.721753	-0.0245607	0.0385505	0.524056	-0.0117692	0.0331501	0.722569
FHIT	0.112008	0.0301478	0.000202958	0.0808042	0.0346739	0.0197847	0.112126	0.0301523	0.000200285
FIS1	0.127907	0.0285125	7.2568e-06	0.103271	0.033094	0.00180522	0.127585	0.0285237	7.71527e-06
FKBP14	0.0755671	0.0317534	0.0173215	0.0478842	0.0370166	0.195809	0.0755379	0.0317803	0.0174597
FKBP1B	0.080327	0.0287856	0.00526224	0.0525775	0.0335862	0.117478	0.080344	0.0287945	0.00526659
FKBP4	0.133387	0.0300739	9.19374e-06	0.0995026	0.0348785	0.00433314	0.134206	0.0300954	8.2208e-06
FKBP5	0.120304	0.0300354	6.19138e-05	0.094363	0.0346545	0.00646999	0.120518	0.0300448	6.03964e-05
FKBP7	0.0543965	0.0274941	0.0478747	0.0421041	0.0325348	0.195622	0.0546223	0.0275074	0.0470633
FKBPL	0.12559	0.0312342	5.79692e-05	0.0979888	0.036301	0.00694763	0.125175	0.0312484	6.1807e-05
FLI1	0.137996	0.0286477	1.45733e-06	0.106254	0.033719	0.00162624	0.137947	0.02866	1.48513e-06
FLRT2	0.0277959	0.0290763	0.33909	0.0300004	0.0340945	0.378903	0.0281165	0.0290568	0.333224
FLT1	0.0114295	0.0303441	0.706425	-0.0193963	0.0342115	0.570745	0.0118573	0.030357	0.696095
FLT3	-0.0302513	0.0303655	0.319134	-0.0352045	0.0355744	0.322368	-0.0310793	0.0303677	0.306102
FLT3LG	0.0241442	0.0303869	0.426869	0.0386249	0.0340524	0.256677	0.0238133	0.0303881	0.43325
FLT4	0.0770966	0.0307072	0.0120493	0.0735344	0.0353844	0.0376946	0.0765046	0.0307135	0.0127417
FMNL1	0.0785421	0.0261747	0.00269369	0.0762029	0.0306292	0.0128495	0.0787178	0.0261576	0.00261793
FMR1	0.0760536	0.0296269	0.0102568	0.0708652	0.0341135	0.0377706	0.0762319	0.029634	0.0100983
FN1	-0.00553711	0.0325376	0.864872	-0.0144717	0.0371897	0.697178	-0.00534855	0.0325282	0.869394
FNDC1	0.0223616	0.0328016	0.495414	0.0588643	0.0378141	0.119548	0.0211092	0.0327863	0.519678
FNTA	0.0777338	0.0294033	0.00820022	0.0668568	0.0351728	0.0573267	0.0768354	0.0293318	0.00880534
FOLH1	0.00281918	0.0342359	0.934372	-0.00012327	0.0398874	0.997534	0.00140946	0.0342725	0.967196
FOLR1	0.100265	0.0285214	0.00043904	0.118947	0.0328063	0.00028813	0.10023	0.0285067	0.00043806
FOLR2	0.0739267	0.029429	0.0120036	0.089894	0.034555	0.00928246	0.0742447	0.0294359	0.0116606
FOLR3	-0.0391946	0.0301804	0.194055	-0.0284401	0.0349195	0.415389	-0.0390102	0.0301787	0.196135
FOS	0.0184052	0.0320636	0.565953	0.0424037	0.0369536	0.251181	0.0180765	0.0320752	0.573049
FOSB	0.0512091	0.0268967	0.0569204	0.0539461	0.0312805	0.0846014	0.0508452	0.0268853	0.058599
FOXJ3	0.0799273	0.0300235	0.00776408	0.0378487	0.0359786	0.292809	0.0793652	0.0300394	0.00824101
FOXO1	0.108756	0.029221	0.000197775	0.0838034	0.0340259	0.0137806	0.108663	0.0292185	0.000200031
FOXO3	0.108461	0.0286663	0.000154598	0.0797045	0.0339086	0.0187447	0.108231	0.0286517	0.00015843
FRMD4B	0.0653669	0.0310758	0.0354251	0.0692942	0.0359964	0.0542255	0.0648298	0.0310672	0.0369099
FRMD7	-0.0651693	0.0317054	0.0398344	-0.0304713	0.0361799	0.399668	-0.06399	0.0317514	0.0438687
FRZB	0.0188569	0.0307308	0.53947	0.0352862	0.0352657	0.317029	0.0200655	0.0307391	0.513907
FSHB	-0.00910969	0.044274	0.836981	-0.00751271	0.0395529	0.849356	-0.019129	0.0444303	0.666803
FST	0.116761	0.030127	0.000106353	0.119725	0.034019	0.000432599	0.116038	0.0301254	0.000117237
FSTL1	0.107527	0.0303926	0.00040329	0.114293	0.0344945	0.00092181	0.109664	0.0304048	0.000310013
FSTL3	0.180316	0.0302937	2.64449e-09	0.197675	0.0348936	1.46963e-08	0.180031	0.0302951	2.80592e-09
FTCD	0.0132005	0.0323148	0.682909	0.0356322	0.0373229	0.339729	0.0113158	0.0323241	0.726285
FUCA1	0.0344191	0.0292057	0.238594	0.0239457	0.0340622	0.482057	0.0344736	0.029207	0.237873
FUOM	0.0281989	0.0330448	0.393463	0.0471869	0.0377543	0.211357	0.0261268	0.0330298	0.428939
FURIN	0.132439	0.0337799	8.83136e-05	0.116139	0.0381096	0.00230755	0.132062	0.033773	9.21929e-05
FUS	0.145023	0.0278249	1.8684e-07	0.131414	0.0319523	3.90858e-05	0.145399	0.0278548	1.79039e-07
FUT1	-0.024705	0.0327496	0.450632	-0.0148979	0.0379246	0.694447	-0.0232383	0.0327077	0.477403
FUT3_FUT5	0.00808866	0.0290166	0.780429	0.0132807	0.0337031	0.693545	0.00793281	0.0290157	0.784548
FUT8	0.0860004	0.0286935	0.00272462	0.0688299	0.0331214	0.0376993	0.0865597	0.0287073	0.00256763
FXN	0.121204	0.0286504	2.33238e-05	0.105796	0.0332639	0.00147025	0.12116	0.0286657	2.37199e-05
FXYD5	0.0954151	0.0281825	0.000710202	0.0750037	0.0333359	0.024453	0.0956556	0.0281951	0.000692252
FYB1	0.113205	0.0294529	0.00012124	0.0897145	0.0342885	0.00888472	0.113061	0.0294554	0.000123851
FZD10	-0.0419478	0.0340849	0.21844	-0.0507212	0.039612	0.200387	-0.0414363	0.0340688	0.223889
FZD8	0.0442933	0.0299506	0.139173	0.0399724	0.0344988	0.246594	0.0441886	0.0299766	0.140454
GABARAP	0.0260552	0.0306811	0.395757	0.00935731	0.0361331	0.79566	0.0260979	0.0306352	0.394274
GABARAPL1	-0.0581731	0.0343427	0.0902838	-0.0647975	0.040818	0.112405	-0.0583033	0.034344	0.0895777
GABRA4	-0.0158488	0.0332341	0.633445	0.00540984	0.0376773	0.885829	-0.0163508	0.0332444	0.622834
GAD1	-0.0450914	0.0325615	0.166112	-0.0549871	0.0378134	0.145899	-0.0460153	0.0325721	0.157738
GAD2	-0.037858	0.034376	0.27077	-0.028194	0.0393924	0.474164	-0.0375108	0.0343693	0.275094
GADD45B	0.016693	0.0304302	0.583304	0.0130563	0.0354783	0.712868	0.0163356	0.0304343	0.59144
GADD45GIP1	0.118436	0.0302795	9.17575e-05	0.121671	0.0353058	0.000568499	0.11821	0.0302739	9.43545e-05
GAGE2A	-0.0332075	0.0335596	0.322415	-0.026343	0.0392361	0.501968	-0.0340272	0.0335466	0.310428
GAL	-0.0956154	0.030593	0.00177561	-0.095062	0.0347434	0.00621685	-0.0949414	0.0306002	0.00191803
GALNT10	0.0471344	0.0300884	0.117225	-0.00699387	0.0345111	0.839404	0.0465961	0.0300741	0.121291
GALNT2	-0.038797	0.0281609	0.168299	-0.0261666	0.0331355	0.429712	-0.0388856	0.028173	0.167511
GALNT3	0.0154294	0.0287484	0.591473	-0.0094584	0.0333503	0.776711	0.0152142	0.0287552	0.596742
GALNT5	0.0510572	0.031312	0.102975	0.0340761	0.0362636	0.347382	0.0499398	0.0313329	0.11097
GALNT7	-0.0233671	0.0288366	0.417753	-0.0524708	0.0337448	0.119963	-0.022994	0.0288324	0.425156
GAMT	0.0371149	0.0281097	0.186714	0.0524613	0.0319155	0.100226	0.0376869	0.0280822	0.17959
GAPDH	0.0721343	0.0353817	0.0414755	0.0897336	0.0412134	0.0294589	0.0720633	0.035399	0.0417759
GART	-0.00323993	0.030991	0.916738	-0.0192592	0.0371629	0.604293	-0.00362531	0.03106	0.907082
GAS2	-0.0269913	0.0332913	0.417503	0.00325509	0.0364076	0.928759	-0.027178	0.0333708	0.415401
GAS6	-0.00713231	0.0289671	0.805511	0.00904295	0.0338558	0.789391	-0.00700651	0.0289577	0.808814
GASK1A	0.0377874	0.0321365	0.239658	0.0286334	0.0377755	0.448457	0.0364451	0.0321083	0.256348
GAST	0.118536	0.0272319	1.34384e-05	0.124869	0.0322399	0.000107457	0.116708	0.0272478	1.84234e-05
GATA3	-0.00589776	0.032392	0.855524	0.0163474	0.0376468	0.664121	-0.00562021	0.0324195	0.862369
GATD3	0.0718927	0.0316662	0.0231874	0.0816777	0.036662	0.0258901	0.0720132	0.0316838	0.0230338
GBA	0.0515997	0.0320744	0.107671	0.0814845	0.0364397	0.025342	0.0519959	0.0321086	0.105366
GBP1	0.103391	0.0309374	0.000831921	0.104908	0.0353874	0.00303122	0.103577	0.030973	0.0008255
GBP2	0.0780663	0.028976	0.00705629	0.0859366	0.0330132	0.00923857	0.0784983	0.029005	0.00680224
GBP4	0.0415101	0.0290309	0.152758	0.0345294	0.033875	0.308052	0.0414635	0.0290556	0.153568
GBP6	0.00517422	0.0317777	0.870656	0.00543662	0.0366767	0.882161	0.00528739	0.0317948	0.867923
GC	0.0293544	0.0314078	0.349984	0.0105633	0.0366131	0.772955	0.0276506	0.0314236	0.378898
GCC1	0.117028	0.0322739	0.000287733	0.0891749	0.0374083	0.0171337	0.116342	0.0322699	0.000311804
GCG	0.00645743	0.0295004	0.826734	-0.0245626	0.0342512	0.473292	0.00660478	0.0295019	0.822853
GCHFR	0.115848	0.0312289	0.000207561	0.119349	0.0352785	0.000716841	0.113135	0.031274	0.000297409
GCLM	0.00919677	0.0313721	0.769407	-0.0204181	0.0382248	0.593233	0.00975053	0.0313521	0.7558
GCNT1	0.0516224	0.0301311	0.086665	0.0150302	0.0347947	0.665764	0.0509868	0.0301415	0.090726
GDF15	0.22649	0.0276589	2.64125e-16	0.241797	0.0318503	3.15804e-14	0.225905	0.0277306	3.74896e-16
GDF2	-0.0797278	0.0304361	0.00880556	-0.0838767	0.0355135	0.0181852	-0.0801021	0.0304468	0.0085163
GDNF	0.0808107	0.0287847	0.00499409	0.067084	0.0339926	0.0484397	0.0808202	0.0287552	0.00494441
GET3	0.0179269	0.0315864	0.570341	0.0177979	0.0361636	0.622614	0.0182828	0.0316085	0.562986
GFAP	0.036314	0.0315679	0.250001	0.0141975	0.035933	0.692761	0.0362624	0.0315667	0.250656
GFER	0.120618	0.0296184	4.65307e-05	0.100939	0.0341816	0.00314669	0.12028	0.0296378	4.9424e-05
GFOD2	0.0372421	0.0280857	0.184834	0.0290635	0.0327228	0.374448	0.0375918	0.028082	0.180686
GFRA1	0.186998	0.0301464	5.54027e-10	0.212868	0.0333199	1.67393e-10	0.186234	0.0301533	6.56516e-10
GFRA2	0.0154751	0.029655	0.601784	0.0193629	0.0342451	0.571788	0.0157947	0.0296407	0.594123
GFRA3	-0.0580521	0.0302139	0.0546852	-0.0679144	0.0348513	0.0513323	-0.0575629	0.0302213	0.0568174
GFRAL	-0.0184332	0.0338048	0.585558	-0.0362952	0.0383091	0.34342	-0.0191567	0.0338004	0.570877
GGA1	-0.0428295	0.0323063	0.184928	-0.0732476	0.0381291	0.0547261	-0.0429046	0.0322955	0.184012
GGACT	0.0917631	0.0312977	0.0033685	0.0894413	0.0364291	0.0140802	0.0914109	0.0313031	0.00349819
GGCT	0.0908333	0.0308505	0.00323682	0.0615061	0.0363292	0.0904517	0.0908264	0.030846	0.00323466
GGH	0.0371654	0.0305736	0.224135	0.0296863	0.0351591	0.398479	0.0372446	0.030582	0.223278
GGT1	0.0804767	0.028239	0.00437408	0.0726905	0.0328133	0.0267413	0.0799026	0.0282462	0.00467245
GGT5	0.0747707	0.0285346	0.00878404	0.0907724	0.0328587	0.005736	0.0739852	0.0285249	0.00949487
GH1	-0.0158125	0.0308743	0.608541	-0.0379647	0.0353022	0.282187	-0.0151035	0.0308725	0.624685
GH2	-0.04184	0.0299238	0.162048	-0.0380445	0.0350874	0.278242	-0.0421705	0.0299224	0.158739
GHR	0.0280296	0.0355323	0.430202	0.00805981	0.0407911	0.843368	0.0251621	0.0355154	0.478644
GHRHR	-0.0578037	0.0328059	0.0780707	-0.0318261	0.0367618	0.386634	-0.0586236	0.0328286	0.0741403
GHRL	0.0825077	0.02902	0.00446726	0.0838851	0.0342437	0.0142995	0.0819247	0.0290254	0.0047648
GID8	-0.0185986	0.0328108	0.57082	-0.0274258	0.0383514	0.474536	-0.018843	0.0328	0.565642
GIGYF2	0.131579	0.0311964	2.46744e-05	0.118848	0.0364042	0.00109591	0.130378	0.0311781	2.89287e-05
GIMAP7	-0.0321322	0.033604	0.33897	-0.0219639	0.038023	0.563502	-0.0325277	0.033615	0.333217
GIMAP8	0.0424362	0.0305396	0.164667	0.0441734	0.0349455	0.206207	0.0423266	0.0305669	0.166137
GIP	-0.00652503	0.0312103	0.834396	-0.0241948	0.0369306	0.512376	-0.00535348	0.0312415	0.863942
GIPC2	0.118898	0.0309666	0.000123262	0.127229	0.0349569	0.000273084	0.117724	0.0309643	0.00014357
GIPC3	0.0826398	0.0323867	0.0107212	0.0669164	0.0375207	0.0745125	0.082293	0.032384	0.0110484
GIPR	-0.0132461	0.0318544	0.677533	-0.0373944	0.0391964	0.340071	-0.0129818	0.0318752	0.683809
GIT1	0.118584	0.0318379	0.000195614	0.10705	0.0371549	0.00396191	0.117965	0.0318238	0.000209887
GJA8	-0.0390537	0.0335079	0.243813	-0.0337024	0.0388574	0.385758	-0.0390165	0.0335029	0.244192
GKN1	0.011948	0.0295439	0.685908	-0.00478582	0.0342174	0.888767	0.0114159	0.0295583	0.699336
GLA	0.0839215	0.0321912	0.00913476	0.0681473	0.0370689	0.0660041	0.0819382	0.0322663	0.0111031
GLB1	0.0858303	0.029148	0.00323333	0.05494	0.0340377	0.106508	0.0855121	0.0291584	0.0033606
GLI2	-0.0302375	0.0352644	0.391195	-0.0180173	0.0407571	0.658442	-0.0309143	0.0352514	0.380504
GLO1	0.124224	0.0289824	1.81757e-05	0.100139	0.0337778	0.00303044	0.124496	0.028977	1.73626e-05
GLOD4	0.127512	0.0296491	1.70247e-05	0.0872156	0.0340804	0.010494	0.127651	0.0296524	1.67047e-05
GLP1R	-0.0261691	0.0331949	0.430494	-0.0142573	0.0379497	0.707149	-0.0259127	0.0331836	0.434868
GLRX	0.0857299	0.028738	0.00285293	0.0703731	0.0336753	0.03664	0.0859243	0.028727	0.00278011
GLRX5	0.0880825	0.0314672	0.00512315	0.0879212	0.0367603	0.0167687	0.0877177	0.0314711	0.00531582
GLT8D2	0.0271088	0.0295777	0.35939	0.00986285	0.0349757	0.77795	0.0272848	0.0295825	0.356357
GLYR1	0.0408279	0.0309271	0.18679	0.0118719	0.0367083	0.746384	0.0407382	0.0309254	0.187735
GM2A	0.13651	0.0224181	1.13404e-09	0.133491	0.0255247	1.69633e-07	0.136433	0.022538	1.4177e-09
GMFG	0.0970784	0.0317953	0.00226393	0.0756753	0.0370416	0.0410544	0.0969443	0.0317889	0.00229123
GMPR	0.105452	0.029718	0.000387565	0.0675444	0.0341194	0.047743	0.105363	0.029724	0.00039303
GMPR2	0.0713245	0.0316711	0.02432	0.0541333	0.036982	0.143255	0.0715848	0.0316731	0.0238145
GNAS	0.0848984	0.0299531	0.00459145	0.0889937	0.0343823	0.0096435	0.085476	0.029929	0.00429076
GNE	0.0910415	0.0286461	0.00148217	0.0569209	0.033875	0.0928948	0.0911175	0.0286623	0.00147785
GNGT1	-0.0126136	0.0335776	0.707172	-0.0205332	0.038864	0.597267	-0.0120656	0.0335943	0.719478
GNLY	0.051104	0.0292444	0.0805539	0.0498053	0.0339322	0.142161	0.0508982	0.0292433	0.0817697
GNPDA1	0.0360471	0.0296442	0.223989	0.00920567	0.0363551	0.800102	0.0356334	0.0296166	0.228916
GNPDA2	0.00861541	0.031647	0.785441	-0.0132424	0.0369797	0.720268	0.00849245	0.0316372	0.788367
GOLGA3	0.158824	0.0303763	1.70856e-07	0.155348	0.0355924	1.27337e-05	0.159194	0.0303677	1.58659e-07
GOLM2	0.113832	0.028716	7.3691e-05	0.120172	0.032654	0.000233074	0.114544	0.028723	6.66646e-05
GOPC	0.107008	0.0298155	0.000331921	0.0751015	0.0344444	0.0292303	0.106915	0.0298226	0.000337037
GORASP2	0.0854995	0.0308579	0.00559282	0.0604899	0.0364082	0.0966262	0.0846429	0.0308512	0.00607719
GOT1	-0.017075	0.0310415	0.582271	-0.00995777	0.0356186	0.77981	-0.0179767	0.0310356	0.562435
GP1BA	0.0592023	0.0283908	0.0370456	0.0674308	0.0329762	0.0408715	0.0589085	0.0283931	0.0380102
GP1BB	0.0706388	0.0320672	0.0276062	0.0556003	0.0372496	0.135531	0.0702305	0.0320573	0.0284677
GP2	-0.0864355	0.0308371	0.00506339	-0.0996662	0.036369	0.0061362	-0.0850448	0.0308497	0.00583804
GP5	0.0308229	0.0327725	0.346955	0.0388948	0.0379863	0.305875	0.0303637	0.032775	0.354224
GP6	0.0876852	0.0295839	0.00303716	0.0793859	0.0343489	0.0208239	0.0878006	0.029596	0.00301073
GPA33	-0.0301874	0.0288121	0.29476	-0.0403001	0.0338439	0.233746	-0.0309441	0.0288258	0.283053
GPC1	-0.0373124	0.0287405	0.194201	-0.0466667	0.0334704	0.163236	-0.0373356	0.0287304	0.193767
GPC5	-0.0214276	0.0290993	0.461512	-0.0328031	0.0338397	0.332362	-0.021666	0.0291096	0.456701
GPD1	0.0144794	0.0338844	0.669147	0.0211182	0.0384359	0.582705	0.0111489	0.0339792	0.742829
GPHA2	-0.0302724	0.0333523	0.36406	0.00455894	0.0359777	0.899165	-0.0295536	0.0333607	0.375681
GPI	0.0981125	0.0307093	0.00139888	0.0818675	0.035909	0.0226161	0.0980028	0.0306998	0.00141145
GPIHBP1	0.0434991	0.032189	0.176579	0.0641541	0.0376815	0.0886549	0.0426167	0.0322021	0.185699
GPKOW	0.0823541	0.0254151	0.00119379	0.0875486	0.0289255	0.00247243	0.0822985	0.025415	0.0012029
GPNMB	-0.0302101	0.0298151	0.310941	-0.0261268	0.0339615	0.441711	-0.0302678	0.0297973	0.30973
GPR101	-0.0271651	0.0339575	0.423727	-0.0166496	0.0389889	0.669355	-0.0277989	0.0339638	0.41308
GPR158	-0.00634965	0.0321461	0.843417	-0.000713771	0.0374361	0.984788	-0.00635691	0.0321137	0.843084
GPR15L	0.0578594	0.0320441	0.0709779	0.0726052	0.0362247	0.045038	0.0574746	0.0320469	0.0729
GPR37	0.161509	0.029494	4.35112e-08	0.158335	0.0343647	4.07574e-06	0.161029	0.0294991	4.7941e-08
GPRC5C	0.0464927	0.0297807	0.118485	0.0446341	0.0351009	0.203517	0.0451241	0.0297533	0.129366
GRAP2	0.0789116	0.0295758	0.00762791	0.0595818	0.0341878	0.0813726	0.0786825	0.0295835	0.00782167
GRHPR	0.102783	0.03166	0.00116844	0.0822938	0.0369492	0.0259328	0.102266	0.0316737	0.00124342
GRIK2	-0.0136465	0.0311481	0.661301	-0.0206922	0.03687	0.574647	-0.0130764	0.0311722	0.674858
GRIN2B	-0.0688108	0.0373157	0.0651807	-0.0762194	0.0433755	0.0788838	-0.0691333	0.0373221	0.0639768
GRK5	0.0358057	0.0284535	0.208249	0.0419696	0.0327224	0.199634	0.0356698	0.0284367	0.209712
GRN	0.0961132	0.0296783	0.00120157	0.107683	0.0339131	0.001497	0.0956453	0.0296843	0.00127261
GRP	0.0741829	0.0310621	0.0169305	0.0621372	0.0358945	0.0834323	0.0744875	0.0310648	0.0164936
GRPEL1	0.100288	0.0281951	0.000375243	0.0975246	0.0326094	0.00278348	0.099934	0.0282079	0.000395952
GRSF1	0.0652275	0.0311168	0.0360632	0.0557074	0.036914	0.13127	0.0648423	0.0311072	0.0371164
GSAP	-0.000423768	0.029637	0.988592	-0.0112351	0.0348995	0.747508	-0.000392293	0.029641	0.98944
GSN	-0.061157	0.0275482	0.0264188	-0.0668591	0.0298833	0.025264	-0.0611869	0.0276048	0.0266554
GSR	0.104014	0.0327393	0.00148796	0.082589	0.0374352	0.0273711	0.103218	0.0327393	0.0016176
GSTA1	0.00247177	0.0312883	0.937033	0.000222526	0.0361606	0.99509	0.00114101	0.0313039	0.970924
GSTA3	-0.0107121	0.0303569	0.724184	-0.0192119	0.0358197	0.591717	-0.0114727	0.0303447	0.705371
GSTM4	-0.0305212	0.0331743	0.35756	-0.0500766	0.0396373	0.206456	-0.0306545	0.0331393	0.354955
GSTP1	-0.0229937	0.0299341	0.442403	-0.0212215	0.0344867	0.538322	-0.0229219	0.0299383	0.443893
GSTT2B	0.0440156	0.0314934	0.162228	0.0374455	0.0366212	0.306541	0.0443834	0.0315034	0.158881
GTF2IRD1	-0.0754428	0.0359669	0.0359437	-0.0496754	0.0395928	0.209603	-0.0756677	0.0359612	0.0353656
GTPBP2	0.0872937	0.0314542	0.00551566	0.0644867	0.0369097	0.0806116	0.0872821	0.0314484	0.00551336
GUCA2A	0.0936682	0.0280137	0.000826836	0.11368	0.0318919	0.000364475	0.093015	0.0280174	0.000900509
GUCY2C	-0.0453068	0.0340222	0.182964	-0.0329847	0.0382472	0.388462	-0.0443957	0.0340248	0.19196
GUK1	-0.0600862	0.0376704	0.110701	-0.0407069	0.041049	0.321359	-0.0598092	0.0376264	0.111935
GUSB	0.10108	0.0297448	0.000678185	0.0667249	0.0350903	0.0572343	0.100076	0.0297584	0.0007711
GYS1	0.111555	0.0293894	0.000147197	0.10514	0.0342313	0.00213025	0.111423	0.0293894	0.00014988
GZMA	0.0425918	0.0292311	0.145096	0.032156	0.034087	0.345501	0.0427358	0.0292281	0.143701
GZMB	-0.00525228	0.0300388	0.861198	-0.00769417	0.0347954	0.824994	-0.00474798	0.0300398	0.874413
GZMH	0.0424916	0.0287891	0.139955	0.0349539	0.0332469	0.293101	0.0427033	0.0287871	0.137963
H2AP	0.00426516	0.0321468	0.894448	-0.0207005	0.039604	0.601192	0.00390357	0.0321037	0.903222
HADH	-0.0081602	0.0323577	0.800896	-0.0326114	0.039151	0.404865	-0.0090565	0.0323623	0.779595
HAGH	0.0308276	0.0288704	0.285614	0.000964801	0.0336245	0.977109	0.0312598	0.0288667	0.278852
HAO1	0.0262692	0.0294459	0.37233	0.0257576	0.0340081	0.448813	0.0252735	0.029461	0.390967
HARS1	0.105683	0.0293915	0.000323514	0.0819183	0.0340549	0.0161512	0.105514	0.029407	0.000333178
HAVCR1	0.22279	0.0297354	6.76158e-14	0.196011	0.032987	2.81423e-09	0.22208	0.0297523	8.37431e-14
HAVCR2	0.191471	0.0287864	2.90238e-11	0.221913	0.0334312	3.18212e-11	0.191366	0.0287941	3.01159e-11
HBEGF	0.0889206	0.0293044	0.00241035	0.064203	0.0342159	0.0605997	0.0891762	0.0293062	0.00234301
HBQ1	-0.0259282	0.0291188	0.373235	-0.0534048	0.0343614	0.120135	-0.0254922	0.0291143	0.381253
HBZ	-0.0283135	0.0317527	0.372559	-0.0337079	0.0371613	0.36437	-0.0293678	0.0317521	0.355013
HCG22	0.0129258	0.0318021	0.684416	-0.0259405	0.039921	0.515825	0.013063	0.0318046	0.681274
HCLS1	0.149286	0.0302941	8.31175e-07	0.132531	0.0347797	0.000138644	0.14906	0.0303037	8.7041e-07
HDAC8	-0.00855576	0.034375	0.803442	-0.00468279	0.0394212	0.905443	-0.00989396	0.0343595	0.773382
HDAC9	-0.00813739	0.0324523	0.802008	0.000983988	0.037023	0.978797	-0.00851044	0.0324684	0.793233
HDDC2	0.00933177	0.0308296	0.762127	-0.0335072	0.036748	0.361869	0.00992411	0.0308198	0.74745
HDGF	0.0577938	0.0289801	0.0461237	0.0524331	0.0336938	0.119669	0.0582224	0.0289852	0.0445698
HDGFL2	0.133984	0.0301257	8.68796e-06	0.119934	0.0351799	0.00065159	0.134571	0.0301265	7.93721e-06
HEBP1	-0.057573	0.0305875	0.0598038	-0.0417427	0.0352355	0.236145	-0.0573386	0.0305881	0.0608557
HEG1	0.117753	0.0335193	0.000443102	0.093279	0.0375612	0.0130139	0.116093	0.0335038	0.000530126
HEPACAM2	-0.0992395	0.0321273	0.00200865	-0.107971	0.0374056	0.00389576	-0.098043	0.0321372	0.0022826
HEPH	0.032869	0.0322692	0.308399	0.0102045	0.0369336	0.782324	0.0323424	0.0322887	0.316506
HEXIM1	0.121706	0.0292345	3.13943e-05	0.0946889	0.033875	0.00518604	0.121653	0.0292373	3.17026e-05
HGF	0.201438	0.0303188	3.05254e-11	0.1961	0.0346575	1.52945e-08	0.201933	0.0303171	2.72524e-11
HGFAC	0.00272298	0.0330729	0.934382	0.0266563	0.0388804	0.492967	0.00282327	0.0330892	0.932005
HGS	0.130446	0.0285083	4.746e-06	0.102798	0.0333568	0.00205762	0.130655	0.0285255	4.64311e-06
HHEX	0.176486	0.0321106	3.88079e-08	0.146515	0.0371658	8.07374e-05	0.175175	0.0321158	4.91122e-08
HIF1A	0.0632726	0.028842	0.028252	0.0780458	0.0326198	0.0167298	0.0621642	0.0288401	0.0311245
HIP1	-0.017328	0.0339553	0.609828	-0.034541	0.0402197	0.390446	-0.0173565	0.0339221	0.608889
HIP1R	0.101486	0.0272656	0.000197569	0.107613	0.031183	0.00055852	0.0999856	0.0272864	0.000248019
HJV	0.0608086	0.0292982	0.0379396	0.0456377	0.0340672	0.180363	0.0598631	0.0294337	0.0419689
HK2	-0.00177653	0.0297429	0.952371	0.0232159	0.0337562	0.491608	-0.00162866	0.0297487	0.95634
HLA-A	0.0728236	0.031868	0.0223033	0.0577418	0.036888	0.117506	0.0720902	0.0318627	0.0236648
HLA-DRA	0.042704	0.0287214	0.137059	0.0326179	0.0332346	0.326373	0.0425809	0.0287232	0.13822
HLA-E	0.116763	0.0279619	2.96947e-05	0.124068	0.0323625	0.000126229	0.116319	0.0279764	3.21417e-05
HMBS	-0.0225278	0.0289021	0.435714	-0.0559943	0.0335127	0.0947536	-0.0220632	0.0289052	0.445287
HMCN2	0.040419	0.0324757	0.213283	0.0391962	0.0374586	0.295383	0.039384	0.0324559	0.224952
HMGCL	0.077939	0.0306739	0.011057	0.0833272	0.0354701	0.0188127	0.0778992	0.0306985	0.0111628
HMGCS1	-0.0369505	0.0337157	0.273103	-0.0626346	0.0394947	0.112762	-0.0362593	0.0337317	0.282405
HMMR	-0.00860895	0.0316497	0.785616	-0.0308424	0.0384358	0.422299	-0.00867103	0.0316535	0.784134
HMOX1	-0.00334457	0.0295805	0.909978	-0.00124578	0.0339207	0.970703	-0.00376084	0.0295909	0.898866
HMOX2	0.0815871	0.0271663	0.00267115	0.0787605	0.031491	0.0123826	0.0812128	0.0271802	0.0028086
HNF1A	-0.0210524	0.0339304	0.534956	-0.0136363	0.0388775	0.725775	-0.0212562	0.0339151	0.530824
HNMT	0.118038	0.030667	0.00011859	0.140565	0.0350281	5.99712e-05	0.11736	0.0306708	0.000130018
HNRNPK	0.109985	0.0285806	0.000118975	0.0863043	0.0335276	0.0100494	0.109957	0.0285836	0.000119641
HNRNPUL1	0.115607	0.0285901	5.26376e-05	0.082798	0.0344369	0.0162017	0.116008	0.0286203	5.04883e-05
HPCAL1	0.0998157	0.0301982	0.000948575	0.0800869	0.0346473	0.0208056	0.0998903	0.0302129	0.000945666
HPGDS	-0.141444	0.0300883	2.5896e-06	-0.158572	0.0348858	5.48199e-06	-0.142069	0.0300932	2.3473e-06
HPSE	0.124603	0.0322284	0.000110525	0.0987983	0.0374543	0.00834369	0.12602	0.0322441	9.29466e-05
HRAS	-0.00921786	0.031866	0.772375	-0.0181594	0.037913	0.631956	-0.00935736	0.0318805	0.769129
HRC	0.129506	0.0236055	4.10555e-08	0.145447	0.0269808	7.0163e-08	0.129201	0.0235828	4.28606e-08
HRG	0.0479502	0.0325779	0.141058	0.0738322	0.0374983	0.0489593	0.0462595	0.0325351	0.155075
HS1BP3	0.115476	0.0322215	0.000338596	0.106873	0.0372882	0.0041553	0.115743	0.0322421	0.000330897
HS3ST3B1	0.0541272	0.0292539	0.0642766	0.0552706	0.0336868	0.100856	0.0536851	0.0292415	0.0663696
HS6ST1	0.0288521	0.0289316	0.318641	-0.00148556	0.0339689	0.965117	0.0279783	0.0289296	0.333485
HS6ST2	0.0348852	0.030377	0.2508	0.0661585	0.0349806	0.0585853	0.0357147	0.0303715	0.239624
HSBP1	0.0769766	0.0322082	0.01685	0.0582992	0.0373975	0.119018	0.0769619	0.0321969	0.0168322
HSD11B1	-0.0696701	0.030321	0.0215759	-0.0648889	0.0353088	0.0660984	-0.0689593	0.0303284	0.0229808
HSD17B14	0.00782343	0.0311791	0.801876	0.0244162	0.0361986	0.499989	0.00539166	0.0311729	0.862683
HSD17B3	0.0093218	0.0316482	0.768342	0.0246856	0.036089	0.493962	0.00903787	0.031628	0.775066
HSDL2	0.0542142	0.0316551	0.0867765	0.0694893	0.0364435	0.0565509	0.0542291	0.0316643	0.0867813
HSP90B1	-0.0129672	0.0306775	0.672519	-6.91473e-05	0.0348654	0.998418	-0.0129951	0.0306647	0.671726
HSPA1A	0.135568	0.0283565	1.74547e-06	0.108861	0.0330575	0.000990974	0.135606	0.0283591	1.7378e-06
HSPA2	0.0868275	0.029631	0.0033864	0.0997538	0.0336904	0.00306742	0.0862909	0.0296397	0.00359901
HSPB1	0.106874	0.0314414	0.000675974	0.0839339	0.0357754	0.0189691	0.106769	0.0314459	0.000685461
HSPB6	0.14144	0.0314649	6.95151e-06	0.150888	0.0344191	1.166e-05	0.141633	0.0314801	6.82336e-06
HSPG2	0.136708	0.0281821	1.22916e-06	0.162671	0.0315885	2.60941e-07	0.136733	0.0281947	1.23712e-06
HTR1A	-0.0127309	0.0328258	0.69814	-0.00182423	0.0376135	0.961318	-0.0120445	0.032827	0.713687
HTR1B	-0.00871567	0.0331092	0.792365	0.0010055	0.0387103	0.979277	-0.010022	0.0331307	0.762273
HTRA2	0.1189	0.0286115	3.24362e-05	0.105517	0.0332983	0.00153047	0.118624	0.0286277	3.41796e-05
HYAL1	0.0376582	0.0289927	0.193984	0.0400649	0.0329433	0.223917	0.0369817	0.0290118	0.202411
HYOU1	0.120583	0.028598	2.48157e-05	0.107679	0.0331851	0.00117533	0.119911	0.0286109	2.776e-05
ICA1	0.101026	0.0289634	0.000486543	0.0755363	0.0338982	0.0258584	0.101064	0.0289656	0.000484629
ICAM1	0.136059	0.0287033	2.13519e-06	0.125708	0.0323047	9.96997e-05	0.135671	0.0287126	2.29962e-06
ICAM2	0.0186858	0.0286336	0.514026	0.0127307	0.0336454	0.705149	0.018678	0.0286323	0.514181
ICAM3	0.0449272	0.0285217	0.115212	0.0517586	0.0334825	0.122143	0.0446694	0.0285219	0.117315
ICAM4	-0.0411361	0.0291915	0.158783	-0.0678772	0.0335592	0.0431134	-0.0408529	0.0291928	0.161688
ICAM5	0.0796691	0.0298561	0.00762059	0.0908387	0.0346653	0.0087814	0.0797154	0.0298524	0.00757795
ICOSLG	-0.00655744	0.0293816	0.823394	-0.0421132	0.0343935	0.220782	-0.00701171	0.0293789	0.811366
ID4	-0.0191392	0.0325492	0.556526	-0.0101905	0.037244	0.78438	-0.0195754	0.0325548	0.547635
IDI2	0.0327118	0.0286498	0.253546	0.053747	0.0326359	0.0995852	0.0327235	0.0286615	0.253569
IDO1	0.0462337	0.0327491	0.158022	0.0356898	0.0370143	0.334938	0.0469783	0.0327798	0.151815
IDS	-0.0335449	0.0284691	0.23868	-0.039427	0.0322947	0.222142	-0.0328724	0.0284906	0.248583
IDUA	0.109901	0.0297937	0.000225376	0.114925	0.034565	0.000884485	0.109695	0.0297884	0.000230975
IFI30	0.228827	0.0322681	1.32745e-12	0.231356	0.0355608	7.72148e-11	0.227776	0.032325	1.8354e-12
IFIT1	0.017106	0.0313477	0.58528	-0.00152082	0.0369157	0.967139	0.0172559	0.0313478	0.582001
IFIT3	0.0386293	0.0300185	0.198147	0.037779	0.0354221	0.28618	0.0385478	0.0300434	0.199467
IFNAR1	0.047565	0.029977	0.112576	0.00794987	0.036183	0.826095	0.0457591	0.0299933	0.127099
IFNG	0.0604834	0.0298	0.0423929	0.0532285	0.0342712	0.120386	0.0604603	0.0298133	0.0425638
IFNGR1	0.0590755	0.0287157	0.039662	0.0474879	0.0331873	0.152457	0.0585026	0.0287222	0.0416661
IFNGR2	0.0573262	0.0288104	0.0466158	0.033839	0.0338586	0.317592	0.0569967	0.0288163	0.0479368
IFNL1	0.0859377	0.0280759	0.00220672	0.106136	0.0321278	0.000954655	0.0857728	0.0280802	0.00225385
IFNL2	-0.0319586	0.0339221	0.346132	-0.0177879	0.038743	0.646144	-0.0324173	0.0339288	0.33935
IFNLR1	0.089176	0.0274733	0.00117074	0.100227	0.0302991	0.00093988	0.0887836	0.027506	0.00124751
IFNW1	-0.0123925	0.0325755	0.70363	-0.0177457	0.0383002	0.643127	-0.0127162	0.0325476	0.696022
IFT20	0.0432869	0.0315455	0.17	0.0358345	0.0367733	0.329823	0.0425463	0.0315517	0.177509
IGBP1	0.0852443	0.030678	0.00545812	0.0513876	0.0362847	0.156707	0.0855677	0.0306593	0.00525583
IGDCC3	0.0249703	0.0305949	0.414408	0.0150612	0.0360655	0.676235	0.0257699	0.0306118	0.399884
IGDCC4	-0.095019	0.0327456	0.00371109	-0.0914391	0.036788	0.0129345	-0.0919381	0.0327713	0.00502473
IGF1R	0.0745594	0.0278078	0.00733503	0.0307578	0.033648	0.360662	0.0745655	0.0278257	0.00736814
IGF2BP3	0.0218371	0.0323458	0.499603	0.0283111	0.0368975	0.442909	0.0207627	0.0323813	0.521397
IGF2R	0.0601185	0.0306119	0.0495426	0.0589978	0.0345879	0.0880574	0.0599536	0.0306165	0.0502048
IGFBP1	0.054399	0.0315292	0.0844636	0.097624	0.0366066	0.00765684	0.0540246	0.0315286	0.0866187
IGFBP2	0.0772519	0.031316	0.0136305	0.108918	0.0365939	0.00291647	0.0775372	0.0313062	0.0132589
IGFBP3	-0.0603807	0.0263134	0.0217517	-0.0343072	0.0314762	0.27574	-0.0598491	0.0263098	0.0229191
IGFBP4	0.220728	0.0266094	1.08506e-16	0.24883	0.0303695	2.53926e-16	0.220851	0.0266313	1.10518e-16
IGFBP6	0.0773038	0.0274614	0.00487783	0.10078	0.0321793	0.00173718	0.0777046	0.0274526	0.00464755
IGFBP7	0.157091	0.0247585	2.22524e-10	0.158372	0.0261128	1.32016e-09	0.156537	0.024794	2.72772e-10
IGFBPL1	0.100284	0.0284681	0.000427225	0.0993188	0.0329103	0.00254561	0.10017	0.0284687	0.000433855
IGFL4	0.0157314	0.0314096	0.616478	0.0391932	0.0348599	0.260884	0.0160216	0.0314162	0.610066
IGHMBP2	0.069738	0.0310862	0.0248727	0.0416658	0.0369304	0.259225	0.0691895	0.0311051	0.0261231
IGLC2	0.0825378	0.0253028	0.00110629	0.0910695	0.0282303	0.00125555	0.0826378	0.0252776	0.00107849
IGLON5	0.0140177	0.0305909	0.646787	-0.0123334	0.0375422	0.742518	0.0136686	0.0306277	0.655393
IGSF21	-0.00232128	0.0321182	0.942385	-0.00662094	0.0370455	0.858154	-0.00143299	0.0321034	0.964397
IGSF3	0.0238771	0.0297406	0.422064	-0.00311936	0.0344208	0.927791	0.0229225	0.0297521	0.441033
IGSF8	0.146664	0.0290761	4.55591e-07	0.131132	0.0334226	8.72909e-05	0.145842	0.029091	5.35078e-07
IGSF9	0.110654	0.0346211	0.00139273	0.0720302	0.0401192	0.0725888	0.107939	0.0346147	0.00181898
IKBKG	0.100431	0.0295656	0.000681565	0.0741266	0.0343848	0.0310996	0.100379	0.0295618	0.000684902
IKZF2	-0.024088	0.0319603	0.451038	-0.031662	0.0375972	0.399711	-0.0245238	0.0319483	0.442718
IL10	0.00904871	0.0282769	0.748966	0.0178276	0.0331041	0.59021	0.00852428	0.0282738	0.763041
IL10RA	0.0655169	0.0262422	0.012538	0.0591759	0.0306185	0.053275	0.0659847	0.0262576	0.0119719
IL10RB	0.12071	0.0290991	3.3503e-05	0.10289	0.0341398	0.0025802	0.120592	0.0291074	3.42786e-05
IL11	-0.00765931	0.0293765	0.794302	6.4995e-05	0.0340176	0.998476	-0.00798002	0.0293816	0.78593
IL12A_IL12B	0.0999041	0.0285507	0.000466678	0.0880129	0.0336758	0.00896113	0.100472	0.0285555	0.000434043
IL12B	0.112941	0.0290686	0.000102188	0.114977	0.034133	0.000755762	0.11347	0.0290713	9.49484e-05
IL12RB1	0.0970999	0.0285491	0.000671023	0.092353	0.0327755	0.00483619	0.0967423	0.028566	0.000707573
IL12RB2	-0.0130639	0.0329977	0.692177	0.00266288	0.0376237	0.943576	-0.0124658	0.0329769	0.705418
IL13	-0.0141145	0.0310829	0.649763	-0.0246286	0.0371881	0.507798	-0.0141489	0.0310868	0.649006
IL13RA1	0.0660887	0.0305424	0.0304771	0.0314527	0.0346761	0.364384	0.0652973	0.0305661	0.0326577
IL13RA2	-0.037742	0.0318645	0.236233	-0.0312149	0.0370951	0.400077	-0.038132	0.0318865	0.231749
IL15	0.104811	0.028122	0.00019377	0.103519	0.0329767	0.00169442	0.104375	0.0281242	0.000206265
IL15RA	0.0685769	0.0298788	0.0217236	0.067284	0.0342012	0.0491488	0.0679591	0.0298812	0.0229472
IL16	0.105089	0.0286418	0.000243413	0.0900478	0.0335059	0.00719842	0.10484	0.0286271	0.000249999
IL17A	0.0269647	0.0276247	0.329011	-0.00230364	0.0335768	0.945302	0.0274628	0.0276337	0.320313
IL17C	0.0178059	0.027703	0.52039	0.0265708	0.0325497	0.414321	0.0185666	0.0277091	0.502823
IL17D	-0.00940305	0.0329019	0.775038	-0.00270968	0.0362067	0.940343	-0.00966682	0.0329291	0.769091
IL17F	-0.00569256	0.0301123	0.850058	0.0243502	0.0332038	0.463343	-0.00533942	0.0301258	0.859322
IL17RA	0.0194208	0.0292386	0.50655	0.0395237	0.0340751	0.24609	0.0196088	0.0292387	0.502446
IL17RB	0.0284634	0.0300591	0.343683	0.0490194	0.0348072	0.159039	0.0280672	0.030056	0.350392
IL18	0.13432	0.0282642	2.01103e-06	0.104642	0.0332803	0.00166503	0.134082	0.0282778	2.12017e-06
IL18BP	0.114515	0.0282062	4.90874e-05	0.125091	0.0319291	8.93705e-05	0.11402	0.0282232	5.3467e-05
IL18R1	0.134324	0.0306142	1.14594e-05	0.135518	0.0351548	0.000115773	0.133077	0.0306348	1.39933e-05
IL18RAP	-0.0187345	0.0294772	0.525065	-0.0211926	0.0344115	0.537988	-0.0185085	0.0294672	0.529934
IL19	0.0807082	0.0278524	0.00375895	0.100242	0.0328576	0.0022823	0.0814922	0.0278411	0.003422
IL1A	0.0460142	0.0264148	0.0815102	0.0286327	0.0318709	0.368975	0.0457682	0.0264399	0.0834469
IL1B	0.104572	0.026354	7.24873e-05	0.108961	0.0304961	0.000352997	0.104577	0.0263616	7.27747e-05
IL1R1	0.0610431	0.0275002	0.026437	0.0564684	0.0326842	0.0840427	0.0604811	0.0274951	0.0278277
IL1R2	-0.0159839	0.0285797	0.575976	-0.0438688	0.0329508	0.183077	-0.0172792	0.0285962	0.545678
IL1RAP	-0.086211	0.0300996	0.00418079	-0.121515	0.0353997	0.000597721	-0.0862499	0.0301043	0.00416967
IL1RL1	0.0598524	0.0299219	0.0454693	0.0810308	0.034246	0.0179747	0.0598575	0.029922	0.0454515
IL1RL2	-0.0332369	0.0310631	0.284629	-0.0337922	0.0349199	0.333191	-0.0333878	0.0310394	0.282079
IL1RN	0.13049	0.0298969	1.27306e-05	0.109924	0.0348697	0.00161917	0.130296	0.0299017	1.31565e-05
IL2	-0.0674986	0.0291936	0.0207721	-0.0495481	0.0338123	0.142815	-0.0674305	0.0291907	0.0208881
IL20	0.0206434	0.0280869	0.46235	0.00146727	0.0340157	0.965594	0.0209767	0.0280671	0.454837
IL20RA	-0.0492672	0.0318072	0.121398	-0.0509552	0.0369694	0.168108	-0.0490257	0.0317778	0.122887
IL20RB	-0.0243594	0.0322935	0.450661	-0.0647585	0.0377375	0.0861579	-0.0246289	0.0323243	0.4461
IL21R	-0.0224645	0.0330175	0.496263	-0.011322	0.0378205	0.764665	-0.0225789	0.0330149	0.494038
IL22	0.073985	0.0298317	0.0131352	0.0890717	0.0345254	0.00988327	0.0748978	0.0298371	0.0120655
IL22RA1	0.0294847	0.0285599	0.301894	0.00240373	0.0342202	0.944	0.0290567	0.0286032	0.309697
IL24	0.000303907	0.0283454	0.991446	-0.00800368	0.0334352	0.810812	0.000137114	0.0283415	0.99614
IL25	0.00196795	0.0322265	0.951306	-0.00535096	0.0373707	0.886143	0.000970888	0.0322575	0.975989
IL2RA	0.150821	0.0281733	8.63453e-08	0.1595	0.0327071	1.07917e-06	0.150815	0.0281766	8.67578e-08
IL2RB	-0.0199149	0.0294667	0.49914	-0.0239193	0.0347339	0.491048	-0.0201533	0.0294941	0.494417
IL2RG	-0.0223763	0.0318487	0.482317	-0.0362627	0.0373239	0.331266	-0.0222964	0.0318665	0.484126
IL3	-0.0425847	0.0309555	0.168923	-0.0480291	0.0364715	0.187873	-0.042875	0.0310728	0.16764
IL31	-0.00657874	0.0325418	0.839789	0.0122771	0.0368614	0.739088	-0.00712116	0.0325694	0.826926
IL31RA	-0.0131591	0.0327425	0.68776	-0.0491385	0.0381219	0.197404	-0.01534	0.0327739	0.639744
IL32	-0.00453928	0.0287378	0.874492	-0.0206874	0.0334842	0.53669	-0.00518065	0.0287304	0.856902
IL33	0.00880373	0.0295197	0.765526	0.00782632	0.034319	0.81961	0.0089383	0.0295167	0.762025
IL34	-0.016931	0.0297066	0.568718	-0.0160754	0.0345059	0.641305	-0.0171677	0.0297055	0.56331
IL36A	0.00349662	0.0319234	0.912781	0.0103922	0.0366148	0.776545	0.00398763	0.0319427	0.900653
IL36G	0.0493443	0.0305168	0.105887	0.0509506	0.0350369	0.145891	0.0498113	0.0305111	0.102561
IL3RA	-0.0404482	0.0290001	0.163088	-0.0312965	0.033987	0.357136	-0.0405712	0.0290035	0.161862
IL4	0.0115499	0.0295902	0.696294	0.00220258	0.0340604	0.948439	0.0118071	0.0295891	0.689867
IL4R	0.0590486	0.027961	0.0347018	0.0682759	0.0325392	0.0358817	0.0592213	0.0279588	0.0341612
IL5	0.0155633	0.0293956	0.596496	0.00416798	0.0341553	0.902875	0.0156364	0.0293774	0.594545
IL5RA	-0.0185556	0.028697	0.517888	0.00256046	0.0337334	0.939496	-0.0182297	0.0286948	0.525235
IL6	0.134702	0.0270096	6.12626e-07	0.141063	0.0308179	4.70948e-06	0.134268	0.026991	6.5405e-07
IL6R	-0.0196847	0.0289924	0.497163	-0.0287887	0.0334227	0.389044	-0.0197761	0.029003	0.495324
IL6ST	-0.00384817	0.0299629	0.897808	0.0104707	0.0335892	0.755248	-0.00437973	0.0299691	0.883809
IL7	0.0879931	0.0288718	0.00230583	0.0718936	0.0337126	0.0329622	0.0880436	0.0288734	0.00229374
IL7R	-0.0730353	0.0290592	0.0119597	-0.0811355	0.034002	0.0170234	-0.0734384	0.0290608	0.0115022
IL9	-0.0359096	0.033666	0.286133	-0.0401645	0.0393173	0.306994	-0.0354445	0.0336849	0.29269
ILKAP	0.0847205	0.0286016	0.00305561	0.0607877	0.0332377	0.067418	0.0848699	0.0286167	0.00301946
IMMT	0.101802	0.0286308	0.000376994	0.126687	0.0312972	5.1686e-05	0.101452	0.0286883	0.000405708
IMPA1	0.0591892	0.0288726	0.0403635	0.0445855	0.0335043	0.183275	0.0592497	0.0288906	0.0402834
IMPACT	0.117343	0.0314245	0.000188362	0.0825386	0.0366312	0.0242444	0.11735	0.0314024	0.000186254
IMPG1	-0.00388317	0.0325149	0.904937	-0.0131689	0.0375341	0.7257	-0.00355494	0.0325667	0.913077
ING1	0.0313158	0.0292706	0.284677	0.0141584	0.0344767	0.681317	0.0315415	0.0292626	0.281089
INHBB	0.181253	0.0310442	5.26535e-09	0.202091	0.0358281	1.69483e-08	0.180166	0.0310647	6.6439e-09
INHBC	0.0882448	0.0340637	0.00958141	0.0673987	0.0389892	0.0838715	0.0877994	0.0340622	0.00994836
INPP1	0.087539	0.0290937	0.0026223	0.068658	0.0336472	0.0412981	0.0872358	0.0291068	0.00272568
INPP5D	0.0911432	0.0316711	0.00400452	0.0808587	0.0369736	0.0287475	0.0917491	0.0316471	0.003742
INPP5J	0.0309138	0.0305942	0.312281	0.0131112	0.0364504	0.719071	0.0315581	0.0305869	0.302188
INPPL1	0.120475	0.0294248	4.23383e-05	0.0947887	0.0342455	0.00564155	0.120441	0.0294258	4.25773e-05
INSL3	-0.0235387	0.0312518	0.451333	-0.0279347	0.0361592	0.439791	-0.0231952	0.0312441	0.457853
INSL4	-0.0127976	0.0337784	0.704785	0.0101779	0.0365534	0.780675	-0.0125347	0.0337812	0.710597
INSL5	0.0120936	0.0318817	0.704445	-0.0218785	0.0375018	0.559625	0.0129096	0.0318881	0.685595
INSR	0.0387383	0.0316206	0.220539	0.051371	0.0365897	0.160326	0.0386227	0.0316282	0.222031
IPCEF1	0.117909	0.0297777	7.50653e-05	0.0984721	0.0344787	0.00428974	0.118193	0.0297771	7.2101e-05
IQGAP2	0.121921	0.0288325	2.35163e-05	0.100548	0.0333417	0.002564	0.121928	0.0288414	2.3626e-05
IRAG2	0.124473	0.0275718	6.3464e-06	0.101282	0.0323831	0.00176235	0.124149	0.0275711	6.70446e-06
IRAK1	0.111068	0.0291042	0.000135511	0.0711899	0.0339745	0.0361361	0.111002	0.029107	0.000136963
IRAK4	0.10239	0.0301	0.000669817	0.081395	0.0347181	0.0190549	0.102326	0.0301056	0.000676545
ISLR2	-0.0478112	0.0295641	0.105834	-0.0811738	0.0343805	0.0182238	-0.0480448	0.0295691	0.104199
ISM1	0.0463899	0.0307807	0.131782	0.0596888	0.0347205	0.0855916	0.0460625	0.0307749	0.134457
ISM2	-0.00766153	0.032851	0.81559	0.0130308	0.0361744	0.718682	-0.0066819	0.0328913	0.839017
IST1	0.119083	0.03225	0.000222067	0.0860351	0.0374036	0.0214379	0.1189	0.0322523	0.000227304
ITGA11	-0.173074	0.0303635	1.19758e-08	-0.219265	0.0343582	1.75075e-10	-0.173542	0.0303561	1.08499e-08
ITGA2	-0.0159695	0.0325754	0.62397	-0.0336792	0.0373906	0.367727	-0.0170619	0.0325596	0.600263
ITGA5	0.0787568	0.0311565	0.0114786	0.0781782	0.0350209	0.0255929	0.0778581	0.0311697	0.012494
ITGA6	0.0486364	0.0283925	0.0867118	0.0303429	0.0333431	0.362811	0.0483404	0.0283933	0.0886563
ITGAL	-0.0204133	0.0320803	0.52457	-0.011078	0.0374363	0.767295	-0.0210468	0.0320426	0.511285
ITGAM	-0.0928185	0.0296329	0.00173453	-0.114257	0.034553	0.000943928	-0.0924222	0.0296261	0.00181081
ITGAV	-0.165687	0.0311051	1.00026e-07	-0.167294	0.0339371	8.24321e-07	-0.166192	0.0311005	9.106e-08
ITGAX	-0.0117404	0.0325502	0.718335	0.0031533	0.0372698	0.932573	-0.0120325	0.0325356	0.711511
ITGB1	-0.0664787	0.030995	0.0319672	-0.0749482	0.0350511	0.0324958	-0.0672297	0.0310095	0.0301559
ITGB1BP1	0.0275507	0.029233	0.345961	0.0385517	0.0338222	0.254356	0.0274405	0.0292431	0.34806
ITGB1BP2	0.105715	0.0302964	0.000484165	0.0810034	0.0348745	0.0201947	0.105738	0.0303062	0.000484858
ITGB2	-0.030262	0.0300761	0.314329	-0.0502672	0.0346924	0.147354	-0.0303113	0.0300632	0.313332
ITGB5	0.0348301	0.0287234	0.225283	0.00963369	0.0333469	0.772663	0.0346421	0.0287282	0.227873
ITGB6	0.0178208	0.0296614	0.547968	-0.00642112	0.0346093	0.852812	0.0178798	0.0296674	0.546726
ITGB7	0.00777103	0.0293324	0.791064	-0.0116217	0.0341772	0.733825	0.00694398	0.0293452	0.812943
ITGBL1	0.0875245	0.0287926	0.0023671	0.0992329	0.0341833	0.0036965	0.085978	0.0287338	0.00276951
ITIH1	-0.0249543	0.0319778	0.435177	-0.00655892	0.0372219	0.860128	-0.0250317	0.0319638	0.433553
ITIH3	0.04948	0.0293664	0.0920046	0.0556344	0.0340197	0.101973	0.0499723	0.0293817	0.0889805
ITIH4	0.0880752	0.0305656	0.00395764	0.112469	0.0348751	0.00126016	0.086341	0.0305275	0.00467951
ITIH5	-0.00201361	0.03193	0.949716	0.0225695	0.0358113	0.528541	-0.00182648	0.0319433	0.954403
ITM2A	-0.0106982	0.0293101	0.715111	-0.0303869	0.0341651	0.373781	-0.0102052	0.029301	0.727624
ITPA	0.0377621	0.031784	0.234799	0.035663	0.0369569	0.334551	0.0375715	0.0317889	0.237243
ITPR1	0.116956	0.0288427	5.01452e-05	0.111643	0.0336655	0.000912318	0.117331	0.0288527	4.77151e-05
ITPRIP	-0.0013118	0.0333888	0.96866	0.00572559	0.0375347	0.87876	-0.00195081	0.0334135	0.953443
IVD	0.073327	0.0279542	0.00871296	0.0737876	0.0319766	0.021024	0.0732625	0.0279728	0.0088172
IZUMO1	-0.0830666	0.0365451	0.0230269	-0.0638019	0.0412906	0.1223	-0.0830194	0.0365293	0.0230453
JAM2	0.113609	0.0283698	6.2128e-05	0.112138	0.031684	0.000401231	0.113055	0.0283862	6.81224e-05
JAM3	0.105726	0.0304376	0.000513638	0.124321	0.0349334	0.000372553	0.105186	0.030415	0.000543453
JCHAIN	-0.0162638	0.028868	0.573173	-0.00380407	0.0339481	0.91078	-0.015779	0.028863	0.584594
JMJD1C	-0.00765044	0.0320679	0.811439	0.0176097	0.0365291	0.629754	-0.00823584	0.0320707	0.797331
JPT2	0.0805743	0.0321134	0.0121054	0.0541158	0.0372214	0.145977	0.0810497	0.0321203	0.0116254
JUN	-0.00683254	0.0314912	0.828234	0.0272117	0.0346157	0.431803	-0.00717126	0.031466	0.81972
KAZALD1	-0.0210995	0.0295138	0.474669	-0.00729894	0.0343123	0.831545	-0.0210419	0.029522	0.475999
KAZN	0.10338	0.0318251	0.0011606	0.0786299	0.0370098	0.0336228	0.103198	0.0318258	0.00118449
KCNC4	-0.00379734	0.0320772	0.905766	0.0276266	0.0355433	0.437001	-0.00354168	0.0321088	0.912169
KCNH2	-0.0631562	0.0351699	0.0725352	-0.0411367	0.0393503	0.295839	-0.0632841	0.0351543	0.0718321
KCNIP4	-0.0132758	0.0305159	0.663528	-0.0186901	0.0359459	0.603098	-0.0132089	0.0305127	0.66509
KCTD5	0.0511382	0.0309325	0.0982859	0.0400488	0.0366053	0.273923	0.0510608	0.0308857	0.098287
KDM3A	-0.0219543	0.034939	0.529768	-0.0200712	0.0406145	0.621174	-0.0224952	0.0349284	0.519552
KDR	0.0438354	0.0303308	0.148389	0.0330776	0.0343674	0.335813	0.042722	0.0303477	0.159205
KEL	-0.0383776	0.0297527	0.197091	-0.0739581	0.0347413	0.0332689	-0.038007	0.0297525	0.201448
KHDC3L	0.0249578	0.0308891	0.419101	0.0268521	0.03584	0.453725	0.0256133	0.0309505	0.407921
KHK	0.0723646	0.0334977	0.0307506	0.0676355	0.0381716	0.0764142	0.0703651	0.0335339	0.0358762
KIAA0319	0.0345914	0.0317705	0.276246	0.0392484	0.0361436	0.277522	0.03327	0.03184	0.296064
KIAA1549	-0.000322389	0.0316868	0.991882	0.026812	0.0366476	0.464403	-1.45226e-05	0.0316896	0.999634
KIAA1549L	0.0214348	0.0315607	0.497035	0.0368692	0.0364741	0.312096	0.0215795	0.0315453	0.493925
KIAA2013	-0.0165534	0.0335667	0.621907	-0.0244402	0.0393633	0.534674	-0.017942	0.0336097	0.593456
KIF1C	0.0807494	0.0273824	0.00318848	0.083336	0.0302643	0.00589419	0.0804768	0.027472	0.00339605
KIF20B	0.00922246	0.0315897	0.770328	0.00833363	0.0372403	0.822929	0.00862327	0.0315427	0.784558
KIF22	0.087293	0.0332468	0.00864939	0.0904375	0.0382725	0.0181283	0.0872365	0.0332584	0.00871619
KIFBP	0.0855268	0.0301844	0.0046045	0.0580793	0.0347426	0.0945829	0.0853778	0.0301952	0.00469084
KIR2DL2	0.00729864	0.0308817	0.813167	0.0330943	0.0360562	0.358696	0.00636221	0.0308943	0.836842
KIR2DL3	0.042006	0.0286005	0.141911	0.0675261	0.0334607	0.0435838	0.0415676	0.0286107	0.14626
KIR2DS4	-0.0336677	0.0316604	0.287601	-0.030995	0.0369147	0.401111	-0.0330275	0.0316617	0.296884
KIR3DL1	-0.0179159	0.0288246	0.534239	-0.0132752	0.0339726	0.695974	-0.0177296	0.0288231	0.538478
KIR3DL2	-0.000885559	0.0325656	0.978306	-0.00237903	0.0378199	0.949843	-0.00123971	0.0325766	0.969644
KIRREL1	-0.0208248	0.0345387	0.546548	-0.0119856	0.039402	0.760984	-0.0210847	0.0345606	0.541809
KIRREL2	0.0113048	0.0298256	0.704666	-0.0093798	0.0344985	0.785706	0.0116136	0.0298205	0.696943
KIT	-0.0781266	0.0293935	0.00786173	-0.0747344	0.0344758	0.0301786	-0.0780948	0.0293967	0.00789375
KITLG	-0.081125	0.0282671	0.00410544	-0.0901811	0.0328384	0.00602878	-0.080591	0.0282704	0.004362
KLB	-0.0805605	0.0303189	0.00788144	-0.0738572	0.0350467	0.0350833	-0.0808733	0.0303144	0.00763452
KLF4	0.0537853	0.0323834	0.0967354	0.0515936	0.0370224	0.163445	0.0530418	0.0324204	0.101827
KLHL41	0.0535016	0.0309159	0.0835314	0.0489967	0.0354534	0.166971	0.053356	0.0309568	0.0847871
KLK1	-0.0265139	0.0292249	0.364281	-0.0272827	0.0340694	0.42325	-0.0257428	0.0292283	0.378453
KLK10	0.0841139	0.0282567	0.00291297	0.0889967	0.0327414	0.00656447	0.0840482	0.0282338	0.00291217
KLK11	0.103454	0.0259663	6.77201e-05	0.107704	0.0300021	0.00033081	0.103688	0.025974	6.55242e-05
KLK12	-0.0339957	0.0290943	0.242618	-0.0388746	0.0338114	0.250247	-0.0339204	0.0290898	0.243591
KLK13	0.0704792	0.028462	0.0132768	0.0811261	0.0337694	0.0162899	0.0703572	0.0284472	0.0133888
KLK14	0.0665572	0.0289096	0.0213212	0.0734825	0.0337119	0.0292779	0.0668499	0.0289141	0.0207766
KLK15	-0.066083	0.0314799	0.0357979	-0.0655551	0.0367293	0.0742913	-0.0654975	0.0315001	0.0375915
KLK3	-0.0687844	0.0318204	0.0306456	-0.0924337	0.0378807	0.014682	-0.0676806	0.0317926	0.0332695
KLK4	0.0863467	0.0277346	0.00184997	0.116113	0.031724	0.000252119	0.0887111	0.0277478	0.00138838
KLK6	0.0351408	0.0285475	0.218338	0.0490585	0.0333103	0.140813	0.0344146	0.0285568	0.228155
KLK7	-0.0240914	0.0333178	0.469632	-0.01953	0.0385089	0.612044	-0.0241117	0.033358	0.469793
KLK8	0.0813509	0.0284074	0.00418696	0.0894368	0.0331356	0.00695245	0.0814356	0.0284143	0.00415689
KLKB1	-0.0270641	0.0329068	0.410823	-0.0718062	0.0373187	0.0543376	-0.0293122	0.0328709	0.372535
KLRB1	0.0912022	0.0283802	0.0013109	0.0864335	0.0335749	0.0100429	0.0907427	0.0283747	0.00138379
KLRC1	-0.00191862	0.0329239	0.95353	0.0205255	0.0367989	0.576997	-0.0011977	0.0329571	0.97101
KLRD1	0.0691047	0.0302641	0.0224075	0.0577623	0.0343823	0.0929567	0.0680424	0.0302801	0.0246336
KLRF1	-0.00622536	0.0330842	0.850745	-0.000110858	0.0378624	0.997664	-0.00731031	0.0331059	0.825236
KLRK1	0.0652461	0.0314638	0.0381086	0.0443071	0.0368978	0.229827	0.0637645	0.0314545	0.0426425
KRT14	-0.0300263	0.0312913	0.337271	-0.0181556	0.0361509	0.615514	-0.0301403	0.0312798	0.335261
KRT17	-0.0190816	0.0335696	0.569751	-0.0114796	0.0377712	0.761184	-0.0171518	0.0336006	0.609728
KRT18	0.0713611	0.0292281	0.0146253	0.0776918	0.0338983	0.0219111	0.0703287	0.0292483	0.0161928
KRT19	0.14506	0.0280704	2.36966e-07	0.120871	0.0328578	0.000234518	0.144376	0.0280733	2.70634e-07
KRT5	0.0718136	0.0287939	0.0126293	0.0888485	0.0329065	0.00693332	0.0720024	0.0287962	0.0124048
KRT6C	-0.00765951	0.0334925	0.819107	-0.0380272	0.040524	0.348046	-0.0072475	0.0334882	0.828661
KRT8	-0.00728519	0.0255573	0.775604	-0.00575132	0.0312948	0.854187	-0.00843031	0.0255777	0.741705
KYAT1	0.088341	0.0287634	0.00213134	0.0696623	0.0335503	0.0378612	0.0883306	0.0287623	0.002133
KYNU	0.0759794	0.0293704	0.00968336	0.0604574	0.0332608	0.0691133	0.0750009	0.0293871	0.0107054
L1CAM	-0.0176883	0.0294225	0.547717	-0.0382229	0.0335663	0.254816	-0.0174148	0.0294157	0.553834
L3HYPDH	0.113695	0.031234	0.000272539	0.117191	0.0364067	0.00128662	0.113086	0.0312311	0.000293543
LACRT	-0.0464252	0.034264	0.175441	-0.0604143	0.0406586	0.137307	-0.046962	0.0343007	0.170961
LACTB2	0.0771732	0.0291325	0.00807195	0.0555928	0.0338439	0.100461	0.0771173	0.0291362	0.00812621
LAG3	0.0443874	0.0299731	0.138631	0.0528235	0.0337583	0.11764	0.0443473	0.0299755	0.139019
LAIR1	0.184935	0.0285144	8.8336e-11	0.183338	0.0327156	2.09473e-08	0.184687	0.0285315	9.60113e-11
LAIR2	0.081992	0.0303426	0.00688809	0.0872535	0.0357381	0.0146276	0.0820704	0.0303448	0.00683868
LAMA1	-0.0109399	0.0329396	0.739798	-0.0199993	0.0387146	0.605448	-0.0116862	0.0329288	0.72267
LAMA4	0.145042	0.0278054	1.82484e-07	0.140695	0.0320821	1.15728e-05	0.145294	0.0278004	1.72905e-07
LAMB1	0.0392937	0.032186	0.22215	0.046402	0.0371117	0.211178	0.0392595	0.0321873	0.222571
LAMP1	0.0123903	0.0305665	0.685216	-0.0232041	0.0394485	0.556389	0.0126286	0.0305973	0.679801
LAMP2	0.100325	0.0301324	0.000870124	0.108436	0.0352272	0.00208268	0.0998368	0.0301306	0.000921456
LAMP3	0.1614	0.0304678	1.17461e-07	0.153944	0.0346459	8.85691e-06	0.161028	0.0304663	1.25411e-07
LAMTOR5	0.0488444	0.0304641	0.108859	0.0390336	0.0358212	0.275855	0.0487514	0.0304815	0.109737
LAP3	0.104116	0.0279752	0.000197866	0.0805129	0.032642	0.0136424	0.103879	0.0279859	0.000205754
LARP1	0.0624158	0.0300232	0.0376247	0.0326203	0.0356064	0.359596	0.063019	0.0300433	0.0359399
LAT	0.104812	0.0304824	0.000585058	0.0718266	0.0349998	0.0401499	0.104759	0.0304868	0.000589907
LAT2	0.102707	0.0291489	0.000425836	0.0748635	0.0340185	0.0277594	0.102358	0.029158	0.000447316
LATS1	0.123299	0.0317956	0.000105379	0.10979	0.0370076	0.00301022	0.122842	0.031799	0.000111968
LAYN	0.13704	0.027531	6.43612e-07	0.173912	0.0308923	1.80624e-08	0.136525	0.0275417	7.15804e-07
LBP	0.0436478	0.0298897	0.144208	0.0462349	0.0348208	0.184246	0.0431524	0.029876	0.148632
LBR	0.141755	0.0264306	8.17158e-08	0.105731	0.0317372	0.000863977	0.141706	0.0264274	8.22635e-08
LCAT	0.0445666	0.0351716	0.205113	0.01662	0.0391119	0.670885	0.0426882	0.0351673	0.224801
LCN15	0.0285467	0.0304984	0.34927	0.0257222	0.0355922	0.46987	0.0271856	0.0305479	0.373501
LCN2	0.115546	0.0270261	1.90854e-05	0.131133	0.0312048	2.64193e-05	0.115713	0.0270304	1.86174e-05
LCP1	0.0613115	0.0312336	0.0496465	0.0426427	0.0365933	0.243892	0.0610927	0.031198	0.050204
LDLR	0.138804	0.0315242	1.06714e-05	0.103507	0.0349982	0.00310139	0.137116	0.0315737	1.40711e-05
LDLRAP1	0.0782333	0.0316734	0.0135114	0.045757	0.0370098	0.216329	0.0777141	0.0316716	0.0141378
LECT2	0.146889	0.0357199	3.9184e-05	0.163111	0.0379929	1.76118e-05	0.145927	0.0357114	4.38334e-05
LEFTY2	-0.00119427	0.0309426	0.969212	0.00286718	0.0340993	0.93299	0.00112024	0.0310262	0.971198
LEG1	-0.071379	0.0330034	0.0305585	-0.0536201	0.0382518	0.160984	-0.0694115	0.0330035	0.0354521
LELP1	0.00566334	0.0318853	0.859025	0.0465994	0.0339205	0.16951	0.0060475	0.0319024	0.849652
LEO1	0.0334228	0.0273006	0.220858	0.032446	0.033096	0.326908	0.0337337	0.0274209	0.218615
LEP	0.0944167	0.0454908	0.0379391	0.106258	0.0532988	0.046193	0.0931448	0.0454943	0.0406194
LEPR	-0.00591219	0.0305512	0.846553	0.000161824	0.0352523	0.996337	-0.00613826	0.030564	0.840829
LETM1	0.0814224	0.0309569	0.00853389	0.0827648	0.0359506	0.0213248	0.0805127	0.0309824	0.00935885
LGALS1	0.141057	0.030483	3.70273e-06	0.15171	0.0344173	1.04357e-05	0.140703	0.0304801	3.90769e-06
LGALS3	0.160588	0.0297595	6.80757e-08	0.153058	0.0332495	4.15824e-06	0.159512	0.0298365	8.98235e-08
LGALS3BP	0.056011	0.0312676	0.0732381	0.0514406	0.0365724	0.159563	0.0549012	0.0312814	0.079246
LGALS4	0.165904	0.0294364	1.74037e-08	0.156874	0.0335491	2.92596e-06	0.165048	0.0294603	2.11406e-08
LGALS7_LGALS7B	0.101151	0.0270743	0.000186921	0.111101	0.0311445	0.000360726	0.101418	0.0270604	0.000178354
LGALS8	0.132144	0.0285299	3.62564e-06	0.0985583	0.0331288	0.00292987	0.131805	0.0285393	3.86743e-06
LGALS9	0.286952	0.0320111	3.12708e-19	0.27798	0.0351065	2.40959e-15	0.286151	0.032038	4.19851e-19
LGMN	0.15414	0.0281774	4.49164e-08	0.137796	0.0330189	3.00268e-05	0.154435	0.0281683	4.19156e-08
LHB	-0.048073	0.0321412	0.134736	-0.0607008	0.0365822	0.0970557	-0.0484694	0.0321481	0.131633
LHPP	0.0595842	0.028247	0.0349102	0.0258305	0.0331744	0.436199	0.0598685	0.0282433	0.0340279
LIF	0.061422	0.0273002	0.0244572	0.0665547	0.0320194	0.0376568	0.0613977	0.0272757	0.0243851
LIFR	-0.021901	0.0292833	0.45452	-0.0387399	0.0334703	0.247092	-0.0214447	0.0292912	0.464094
LILRA2	0.0538546	0.0306503	0.0789066	0.0672495	0.0349247	0.0541595	0.0539978	0.0306496	0.0781071
LILRA3	0.0443553	0.0333208	0.183137	0.0464236	0.0390166	0.234109	0.0445268	0.0333315	0.18159
LILRA4	0.0119616	0.0319695	0.708287	-0.00177472	0.0376218	0.962376	0.0116132	0.0319535	0.716276
LILRA5	0.0959071	0.0312333	0.00213582	0.095137	0.0358473	0.00795552	0.0957743	0.0312266	0.00216164
LILRA6	0.0196713	0.0315108	0.53245	0.0239661	0.0367727	0.51457	0.019924	0.0315005	0.527062
LILRB1	0.0748224	0.0298065	0.0120638	0.0701643	0.034518	0.0420843	0.0745739	0.0297933	0.0123129
LILRB2	0.0592113	0.0301126	0.0492606	0.0512377	0.0345061	0.137574	0.0587048	0.0301113	0.0512247
LILRB4	0.173404	0.0298147	6.02582e-09	0.177584	0.034573	2.79913e-07	0.172975	0.0298117	6.54328e-09
LILRB5	-0.0025785	0.0291586	0.929535	-0.0287825	0.0336225	0.391972	-0.0031197	0.0291647	0.914814
LIPF	0.00649871	0.0317867	0.838004	0.0110072	0.0360654	0.760212	0.00439611	0.0318226	0.890126
LMNB1	0.0748455	0.0303161	0.0135554	0.0762649	0.034577	0.0274083	0.0750573	0.0303414	0.0133701
LMNB2	0.20032	0.0301842	3.21062e-11	0.218731	0.0327994	2.57972e-11	0.199688	0.0302831	4.28047e-11
LMOD1	0.0706695	0.0312381	0.0236797	0.0672629	0.0348629	0.0536869	0.0706004	0.0312571	0.023902
LMOD2	-0.0655678	0.0352437	0.0628274	-0.0944321	0.0412561	0.0220836	-0.0660144	0.035229	0.0609487
LONP1	0.127223	0.0311449	4.41025e-05	0.123336	0.0364707	0.000720152	0.127193	0.0311315	4.39534e-05
LPA	0.0646317	0.0317673	0.0418972	0.04722	0.0366662	0.197804	0.0643497	0.0317533	0.0427081
LPCAT2	0.0520491	0.0253574	0.0401095	0.0461844	0.0306233	0.131517	0.0520325	0.0253289	0.0399488
LPL	-0.0238181	0.0292063	0.414778	0.0135936	0.0341235	0.690361	-0.0236585	0.0292064	0.417915
LPO	-0.00167377	0.029302	0.954449	-0.00961367	0.0345722	0.780954	-0.00153496	0.0293023	0.958223
LPP	0.0562409	0.0322496	0.0811723	0.0452332	0.0373503	0.225875	0.055922	0.0322615	0.0830251
LRCH4	0.139738	0.0306581	5.16549e-06	0.142875	0.0353712	5.36106e-05	0.140373	0.0306674	4.71063e-06
LRFN2	-0.0193272	0.0337578	0.566967	-0.00300579	0.0381495	0.9372	-0.0195844	0.0337253	0.56144
LRG1	0.0980369	0.0313405	0.00175927	0.126409	0.0359233	0.000433397	0.0983383	0.03131	0.00168491
LRIG1	0.0736253	0.029349	0.0121206	0.0881746	0.0340386	0.00958557	0.0732324	0.0293426	0.0125685
LRIG3	0.0277694	0.0310209	0.370689	0.0280983	0.0352527	0.42542	0.026732	0.0311129	0.390234
LRP1	-0.0210048	0.0304047	0.489665	-0.0418038	0.034657	0.227735	-0.0209048	0.0304108	0.491822
LRP11	0.0395884	0.0295062	0.179694	0.0509911	0.0340391	0.134129	0.0394467	0.0295125	0.18135
LRP2	0.0148316	0.0308216	0.63037	-0.00973638	0.0370338	0.792624	0.0154448	0.0308248	0.616336
LRP2BP	-0.0242531	0.0321854	0.451125	-0.0161685	0.0371989	0.663817	-0.0248837	0.0321915	0.439529
LRPAP1	0.0754049	0.0260995	0.00386308	0.067217	0.0305372	0.0277254	0.0757318	0.0261048	0.00371888
LRRC25	0.0708151	0.0293604	0.0158684	0.0554152	0.0341325	0.104476	0.0704003	0.0293688	0.0165251
LRRC37A2	0.0206066	0.0315631	0.51384	-0.0033332	0.0367893	0.927808	0.0204075	0.0315593	0.517865
LRRC38	-0.0429547	0.0331063	0.194467	-0.0508541	0.0391212	0.193632	-0.0431517	0.0330957	0.192286
LRRC59	0.0911521	0.0291712	0.00177967	0.0951864	0.0344252	0.00569186	0.0911023	0.0291651	0.00178609
LRRFIP1	0.0804918	0.0303139	0.00792437	0.0770115	0.0356273	0.0306501	0.0802232	0.0302853	0.008075
LRRN1	-0.102776	0.0296173	0.00052019	-0.101688	0.0345441	0.00324304	-0.102976	0.0296112	0.000505915
LRTM1	-0.0243447	0.0337062	0.470134	-0.0248501	0.0388934	0.522869	-0.0243808	0.0337524	0.470082
LRTM2	-0.109915	0.0351055	0.00174223	-0.131742	0.0412667	0.00141075	-0.111012	0.0351613	0.00159284
LSM1	0.0276408	0.0281727	0.326533	0.0281902	0.0325419	0.38634	0.0272061	0.0281658	0.334082
LSM8	-0.0159226	0.0320884	0.619746	0.00850402	0.0361636	0.814089	-0.015932	0.0321145	0.619825
LSP1	0.0378797	0.030449	0.213485	0.00418316	0.0353173	0.905715	0.0385713	0.0304484	0.205236
LTA	0.0461959	0.028607	0.106344	0.0483231	0.0333161	0.146935	0.0462166	0.0286155	0.106291
LTA4H	0.0604025	0.0293672	0.0397058	0.063262	0.0333824	0.0580831	0.0596822	0.0293667	0.042122
LTB	0.0677267	0.0268163	0.0115509	0.0778707	0.0304695	0.0105978	0.0673523	0.0267972	0.0119572
LTBP2	0.168359	0.0325372	2.28722e-07	0.193884	0.0344783	1.87268e-08	0.168328	0.0325208	2.26693e-07
LTBP3	0.112333	0.0277596	5.19636e-05	0.119444	0.0312407	0.000131647	0.112094	0.0277646	5.40739e-05
LTBR	0.143143	0.026547	6.96642e-08	0.148606	0.0308414	1.44713e-06	0.143547	0.0265439	6.37647e-08
LTO1	-0.0241193	0.0299175	0.420131	-0.0304822	0.0351957	0.386448	-0.0241295	0.0298945	0.419577
LUZP2	0.0275153	0.0304773	0.366626	0.0265692	0.0352977	0.45162	0.0269404	0.0305078	0.377201
LXN	-0.00879772	0.0297625	0.767537	-0.0216735	0.0346336	0.531451	-0.00829279	0.029753	0.780459
LY6D	0.127107	0.0262835	1.32484e-06	0.124054	0.030376	4.42795e-05	0.126971	0.0262917	1.36993e-06
LY75	-0.00334046	0.0294341	0.909643	-0.012926	0.0339634	0.70351	-0.00396221	0.0294389	0.892935
LY9	0.0795749	0.0287405	0.00562737	0.0865252	0.0337534	0.0103637	0.0794385	0.0287383	0.00570618
LY96	0.00761094	0.0293227	0.795204	0.0144742	0.0344015	0.673943	0.00849799	0.02931	0.771866
LYAR	0.0158778	0.0297691	0.59378	0.0141105	0.0340975	0.679	0.0160592	0.0297873	0.589798
LYN	0.119483	0.0298351	6.20785e-05	0.0912724	0.0345778	0.00829982	0.119096	0.0298417	6.58181e-05
LYPD1	-0.0029527	0.0305239	0.922938	-0.0318185	0.0370167	0.390026	-0.00308138	0.0305074	0.919547
LYPD3	-0.0559273	0.030034	0.0625848	-0.0441363	0.034752	0.204071	-0.0557186	0.0300381	0.063606
LYPD8	0.0217815	0.0294801	0.459996	0.0249742	0.0341763	0.464935	0.0216998	0.0295001	0.461984
LYPLA2	0.0268589	0.0309571	0.385605	0.0340635	0.0362683	0.347624	0.0259761	0.0309293	0.400989
LYSMD3	0.0415292	0.0308325	0.178004	0.00853886	0.0368241	0.816629	0.0420461	0.0308572	0.173008
LYVE1	-0.0375249	0.0311037	0.227646	-0.0423897	0.0365481	0.246116	-0.036617	0.0311088	0.23917
LYZL2	-0.0378217	0.0339261	0.264926	-0.0390092	0.0391421	0.318956	-0.0385133	0.0339024	0.255954
LZTFL1	0.100145	0.0316882	0.00157597	0.0721529	0.0369758	0.0510152	0.0998572	0.0317049	0.00163504
M6PR	0.0316297	0.031317	0.312501	0.0318296	0.0354379	0.36909	0.0315568	0.0313628	0.314325
MAD1L1	0.141902	0.0242307	4.73355e-09	0.146903	0.027732	1.17568e-07	0.141567	0.0242164	5.03747e-09
MAEA	0.019785	0.0288233	0.492446	-0.00150593	0.0347292	0.965413	0.0197125	0.0288188	0.493965
MAG	0.0194928	0.0316625	0.53813	0.00395344	0.0370151	0.914943	0.019786	0.0316347	0.531674
MAGEA3	0.011348	0.03135	0.717369	0.0209205	0.0363173	0.564583	0.0113836	0.0313709	0.716702
MAGED1	0.0904493	0.0276396	0.00106617	0.0831357	0.0320607	0.0095124	0.0908123	0.0276569	0.00102515
MAMDC2	0.0632001	0.0310744	0.0419683	0.0744181	0.036086	0.0391849	0.0620012	0.0310594	0.045911
MAMDC4	-0.0764577	0.033129	0.0210061	-0.126516	0.0381989	0.000926176	-0.0781174	0.0331025	0.0182815
MAN1A2	0.0314728	0.0348439	0.366392	0.0408722	0.0371421	0.271146	0.0284771	0.0348783	0.414232
MAN2B2	0.00836774	0.0318404	0.792703	-0.0496379	0.0366387	0.175483	0.00764362	0.0318406	0.810285
MANEAL	-0.0552294	0.0324398	0.0886577	-0.101956	0.0383985	0.00792612	-0.0566732	0.0324099	0.080354
MANF	0.111483	0.0309005	0.000308796	0.0865349	0.0352175	0.0140043	0.111365	0.0309068	0.000314259
MANSC1	0.0413892	0.0286826	0.149019	0.0486975	0.0334947	0.145978	0.0420195	0.0286774	0.142853
MANSC4	0.0335732	0.0312538	0.282728	0.021786	0.0366344	0.552052	0.0328274	0.0312908	0.29413
MAP1LC3A	-0.0481792	0.0328705	0.142722	-0.0222578	0.0376291	0.554182	-0.0485999	0.0328821	0.139406
MAP1LC3B2	0.00757558	0.0314197	0.80947	0.00904841	0.0363007	0.803158	0.00807535	0.0314382	0.797283
MAP2	0.0875912	0.0292647	0.0027619	0.0853857	0.0340621	0.0121841	0.087068	0.0292581	0.00292172
MAP2K1	0.111426	0.0313793	0.000383868	0.0987874	0.036357	0.00658473	0.111603	0.0313706	0.0003743
MAP2K6	0.100004	0.0296956	0.000758211	0.0736311	0.0343199	0.0319183	0.0999423	0.0296986	0.000764827
MAP3K5	0.114666	0.0283698	5.30385e-05	0.0846462	0.0335165	0.011553	0.114158	0.0283683	5.71815e-05
MAP4K5	0.103764	0.0296647	0.00046895	0.0710316	0.0343697	0.0387632	0.10364	0.0296728	0.000478082
MAPK13	0.0392757	0.0311204	0.206929	0.0390643	0.036127	0.279561	0.0388269	0.0311297	0.212302
MAPK9	0.139845	0.0298535	2.80816e-06	0.114788	0.0344683	0.000867649	0.13962	0.0298576	2.92236e-06
MAPKAPK2	0.111366	0.0310176	0.000330173	0.111909	0.036247	0.0020191	0.11129	0.0310214	0.00033385
MAPRE3	-0.0388315	0.034112	0.254973	-0.0676508	0.0412386	0.100907	-0.0396738	0.0341037	0.244696
MAPT	0.0478441	0.0294214	0.103915	0.0796529	0.0340984	0.0194926	0.0476718	0.029432	0.105292
MARCO	0.0685908	0.0308584	0.0262321	0.064728	0.034695	0.0620934	0.0680054	0.0308596	0.027545
MARS1	0.0910761	0.0320696	0.00451203	0.0751827	0.037244	0.0435236	0.090857	0.032068	0.0046076
MASP1	0.021275	0.0301902	0.480998	0.00809223	0.0343957	0.814	0.0208117	0.0301644	0.49023
MATN2	0.0830191	0.0293243	0.00463933	0.0930898	0.0334295	0.00535836	0.0839215	0.0293278	0.00421641
MATN3	0.012916	0.0290462	0.656557	-0.00490892	0.0338251	0.884611	0.0149542	0.0290835	0.607126
MAVS	0.137017	0.0290386	2.37639e-06	0.119413	0.0336731	0.000390771	0.13684	0.0290421	2.4555e-06
MAX	0.115562	0.0295427	9.16527e-05	0.0770634	0.0344551	0.0253104	0.115698	0.0295504	9.02941e-05
MB	0.0807526	0.0286279	0.00479098	0.113626	0.0320463	0.00039159	0.0808029	0.0286472	0.00479309
MBL2	0.0365354	0.0318649	0.251558	0.0125389	0.0369572	0.734396	0.0366828	0.031858	0.249548
MCAM	-0.0799144	0.0308791	0.00965414	-0.0694844	0.0343073	0.0428309	-0.0803472	0.0308789	0.00926792
MCEE	0.0451188	0.0298781	0.131018	0.04254	0.034678	0.219931	0.0452859	0.0298809	0.129633
MCEMP1	0.120487	0.0305666	8.08778e-05	0.108575	0.0358992	0.00249081	0.119952	0.0305538	8.64003e-05
MCFD2	0.113485	0.0289654	8.92977e-05	0.0997321	0.0335458	0.00294894	0.113623	0.0289712	8.78441e-05
MCTS1	0.0545658	0.0293237	0.0627714	0.0388437	0.034731	0.26339	0.0546353	0.0293712	0.0628623
MDGA1	-0.0474507	0.0290092	0.1019	-0.0670002	0.0333991	0.0448512	-0.0472834	0.0290001	0.103005
MDH1	0.0786761	0.0302388	0.00927302	0.0522096	0.0358807	0.145645	0.0787754	0.0302144	0.00912829
MDK	0.126341	0.0249586	4.14844e-07	0.134326	0.0282984	2.06676e-06	0.126476	0.0249345	3.93028e-07
MDM1	0.017673	0.0315071	0.57485	0.0106897	0.036714	0.770927	0.0167707	0.0314954	0.594392
MECR	0.127972	0.0313869	4.55707e-05	0.132152	0.0366258	0.000308348	0.127919	0.0313933	4.60673e-05
MED18	0.117617	0.0298868	8.30538e-05	0.0863853	0.034589	0.0125079	0.117593	0.029897	8.38e-05
MED21	0.000775918	0.033095	0.981295	0.00452264	0.0378827	0.90497	0.00023768	0.0330715	0.994266
MEGF10	-0.02474	0.0309265	0.423734	-0.05248	0.0348611	0.13222	-0.0246606	0.0309115	0.424998
MEGF11	0.0105929	0.0311253	0.733608	0.00562834	0.0363047	0.876797	0.0116023	0.0311405	0.709462
MEGF9	0.0633993	0.030481	0.0375292	0.0436892	0.0342037	0.201488	0.0613505	0.0305439	0.0445794
MELTF	-0.0144227	0.0317266	0.649402	-0.0508138	0.0370351	0.17005	-0.0141681	0.0316955	0.65487
MENT	-0.0495871	0.0316171	0.116796	-0.0262803	0.0368133	0.475301	-0.0498984	0.0315978	0.114296
MEP1A	-0.0287816	0.0317015	0.363935	-0.0446306	0.0368157	0.225408	-0.0292528	0.0317076	0.356227
MEP1B	-0.0482354	0.0288285	0.0942902	-0.0697708	0.0334467	0.0369757	-0.0490009	0.0288308	0.0892058
MEPE	0.0133264	0.0284263	0.639208	0.00918201	0.0332561	0.782471	0.0134697	0.028413	0.635452
MERTK	0.0380141	0.0296964	0.200513	0.0321153	0.0339717	0.344478	0.0380131	0.0297025	0.200617
MESD	0.10057	0.029236	0.000581865	0.0822339	0.0339821	0.0155241	0.100466	0.0292488	0.00059284
MET	-0.0328997	0.0296497	0.267166	-0.0433634	0.0345566	0.209533	-0.0340153	0.0296667	0.251553
METAP1	-0.0527649	0.0307844	0.0865254	-0.0894694	0.0364713	0.0141613	-0.053128	0.0307932	0.0844702
METAP1D	0.103288	0.029131	0.000391677	0.0912814	0.0338383	0.00698458	0.103088	0.02914	0.000403659
METAP2	0.114871	0.0303337	0.000152529	0.0932707	0.0349431	0.00760279	0.114895	0.0303377	0.000152358
MFAP3	0.0236423	0.0280565	0.399415	0.0570047	0.0318037	0.0730704	0.0232402	0.0280385	0.407178
MFAP3L	-0.0176779	0.0328104	0.590033	-0.0348247	0.0397062	0.380454	-0.017118	0.0328314	0.602095
MFAP4	0.00856157	0.0322692	0.790765	0.00786011	0.0371724	0.832536	0.00834802	0.0322499	0.795747
MFAP5	0.0746932	0.0312421	0.0168123	0.074308	0.0369692	0.0444316	0.0757065	0.0312571	0.0154328
MFGE8	0.0954826	0.0266144	0.000333703	0.0667228	0.0319475	0.0367515	0.0946526	0.0266121	0.000375471
MGLL	0.0886531	0.0301889	0.00331821	0.0752079	0.0346424	0.0299328	0.088356	0.0301945	0.00343105
MGMT	0.0785419	0.0303048	0.00954951	0.0488192	0.0347092	0.15957	0.0781021	0.0303129	0.00997979
MIA	0.0628772	0.0285959	0.0278906	0.0715742	0.0329844	0.0300112	0.0634055	0.028592	0.0265827
MICALL2	0.0986849	0.0296604	0.000877378	0.106042	0.0346006	0.00217864	0.0976666	0.0296574	0.000990687
MICB_MICA	0.075566	0.0308455	0.0142925	0.0794256	0.0361282	0.027918	0.0750931	0.0308457	0.0149135
MIF	0.101244	0.0297105	0.000655122	0.0682854	0.0342991	0.0464937	0.101286	0.0297232	0.000655292
MILR1	0.0435542	0.0288773	0.131491	0.0650218	0.0338558	0.0547885	0.0436719	0.0288642	0.130276
MINDY1	0.0727	0.031916	0.0227351	0.0577365	0.0370986	0.119637	0.0723679	0.0319057	0.0233181
MINK1	0.0863378	0.0320594	0.00708008	0.053449	0.0372632	0.151468	0.0856375	0.0320706	0.00757879
MITD1	0.0868153	0.030175	0.00401394	0.0668762	0.0347433	0.0542458	0.0864908	0.0301815	0.00416105
MKI67	0.00223064	0.0325158	0.945307	0.00834087	0.0374899	0.823938	0.00286086	0.0324811	0.929815
MLLT1	0.0333542	0.0316525	0.291992	0.0561349	0.0353019	0.111804	0.0335787	0.0317005	0.289487
MLN	0.0621128	0.0313503	0.047563	0.00942622	0.0350666	0.788076	0.0621412	0.0313454	0.047427
MME	0.040144	0.0288807	0.164531	0.0363507	0.0337087	0.280865	0.0390144	0.028904	0.177083
MMP1	0.109602	0.0306614	0.000350781	0.0861974	0.0352155	0.0143767	0.109603	0.0306644	0.000351212
MMP10	0.0644673	0.0295463	0.0291165	0.0954588	0.033021	0.003842	0.0659638	0.0295792	0.0257425
MMP12	0.224386	0.0298153	5.23757e-14	0.233413	0.0333718	2.66543e-12	0.224418	0.029831	5.35433e-14
MMP13	0.0248199	0.0301187	0.409901	0.0263093	0.03462	0.447288	0.0241986	0.0301276	0.421856
MMP15	-0.00504381	0.031427	0.872493	0.0085748	0.0354245	0.808735	-0.00503261	0.0313994	0.872663
MMP3	0.115089	0.0272078	2.33702e-05	0.152027	0.0314807	1.37084e-06	0.115071	0.0271877	2.31133e-05
MMP7	0.166546	0.0312139	9.52101e-08	0.166968	0.0353239	2.28106e-06	0.166252	0.0311951	9.85232e-08
MMP8	0.115827	0.0292975	7.70294e-05	0.105777	0.0338755	0.00179309	0.116312	0.0293074	7.22665e-05
MMP9	0.133081	0.0303672	1.17386e-05	0.122465	0.0348793	0.000446262	0.134258	0.0303843	9.93065e-06
MMUT	0.00226111	0.0325696	0.944652	0.0189631	0.0370664	0.608932	0.00239001	0.0325857	0.941531
MN1	-0.0219035	0.0335603	0.513975	-0.0273773	0.0386599	0.478848	-0.0212762	0.033567	0.526183
MNAT1	0.00703558	0.0320834	0.826424	-0.0170774	0.0378994	0.65228	0.00650767	0.0320881	0.839286
MNDA	0.00848817	0.0291967	0.771263	-0.0159074	0.0345568	0.645283	0.00893172	0.0291892	0.759609
MOCS2	0.0927596	0.0319483	0.00369097	0.0931816	0.0366433	0.0109926	0.0912999	0.031968	0.00429039
MOG	0.0752865	0.0297512	0.0113888	0.0742042	0.0336215	0.0273109	0.074218	0.0297774	0.0126874
MORC3	0.00128091	0.0317012	0.96777	0.0018065	0.0370736	0.961137	0.00151821	0.0316599	0.961753
MORF4L1	-0.0250424	0.0327648	0.444683	-0.0496556	0.0390274	0.203257	-0.0248265	0.032811	0.449258
MORF4L2	-0.0688768	0.0347857	0.0477001	-0.0681014	0.0408422	0.0954295	-0.0697616	0.0347652	0.0447866
MORN4	0.0208379	0.0312024	0.504241	0.0346809	0.0360829	0.336479	0.0210235	0.0311765	0.500098
MPHOSPH8	0.119688	0.0283738	2.46195e-05	0.0936092	0.0334265	0.0051032	0.119353	0.0283708	2.58892e-05
MPI	0.107254	0.0292374	0.00024409	0.0904664	0.0338749	0.00757144	0.107102	0.0292564	0.000251439
MPIG6B	0.112505	0.0315174	0.000357493	0.0866533	0.0358372	0.0156072	0.112489	0.0315186	0.00035839
MPO	0.0824509	0.0285773	0.00391175	0.0573923	0.033942	0.0908565	0.0827361	0.0285531	0.0037601
MPRIP	0.0497831	0.0308018	0.106042	0.0348295	0.0362826	0.337081	0.0494991	0.0307801	0.107802
MRC1	0.119058	0.0331112	0.000323517	0.104416	0.0374237	0.00526912	0.118079	0.0331136	0.000362662
MRI1	0.0795393	0.032403	0.0141007	0.0557609	0.0376562	0.138663	0.0805955	0.032419	0.0129167
MRPL24	0.00747542	0.0327612	0.819507	-0.0244543	0.039585	0.536729	0.00720637	0.0327365	0.825768
MRPL28	-0.0125969	0.0326088	0.699271	0.0107258	0.0349038	0.758618	-0.0129071	0.032551	0.691723
MRPL46	0.0384519	0.0277	0.16509	0.0464131	0.0317079	0.143257	0.0386493	0.0277207	0.163245
MRPL52	-0.0222333	0.0318683	0.485389	0.00791467	0.0369107	0.830214	-0.023406	0.0319036	0.463163
MRPL58	0.0779989	0.0290813	0.00731625	0.0925418	0.0329477	0.00497349	0.078452	0.0291238	0.00706546
MRPS16	-0.00572978	0.0332761	0.863289	0.00563881	0.0382308	0.882742	-0.00660325	0.0332785	0.842714
MSLN	0.130233	0.0280085	3.32315e-06	0.102534	0.0331547	0.00198425	0.129672	0.0280054	3.65251e-06
MSLNL	-0.00805613	0.0322188	0.802553	0.0308127	0.0363498	0.396621	-0.00785134	0.0322239	0.807502
MSMB	0.0902426	0.0294125	0.00215373	0.124583	0.0343529	0.000287228	0.0895888	0.0294043	0.00231301
MSR1	0.119977	0.0324515	0.000218058	0.111027	0.0362709	0.00220558	0.119133	0.0324406	0.000240325
MSRA	0.103157	0.0295104	0.000472949	0.0799265	0.0341033	0.0190958	0.103118	0.0295162	0.000476514
MST1	0.120875	0.0391029	0.00199349	0.152068	0.0475241	0.00137518	0.120585	0.0391078	0.00204646
MSTN	-0.13651	0.0294581	3.58602e-06	-0.149774	0.0341757	1.17347e-05	-0.135797	0.0294527	4.01354e-06
MTDH	0.115825	0.0314566	0.000231363	0.0940846	0.0367976	0.0105635	0.11607	0.0314518	0.00022391
MTHFD2	-0.0140104	0.0323696	0.665141	0.0233137	0.0345688	0.500048	-0.0142283	0.0323337	0.659904
MTHFSD	0.101218	0.0315424	0.0013322	0.0651465	0.0370003	0.0782885	0.101047	0.0315252	0.00134937
MTIF3	0.119522	0.0310347	0.000117514	0.121257	0.0363195	0.000841982	0.119409	0.0310361	0.00011937
MTPN	-0.00349677	0.0298592	0.906774	0.0136794	0.03429	0.689942	-0.00404495	0.0298551	0.892227
MTR	-0.0417645	0.0337239	0.215559	-0.0311793	0.0385108	0.418156	-0.0411697	0.0337523	0.222556
MTSS1	0.130995	0.0314181	3.0539e-05	0.118243	0.0366199	0.00124258	0.130335	0.0313949	3.30336e-05
MTSS2	0.104705	0.0313984	0.000853866	0.0773521	0.0366729	0.0349237	0.104327	0.0313919	0.000889392
MTUS1	0.0424538	0.0311133	0.172414	0.0763492	0.0347894	0.0281917	0.0416805	0.0311093	0.180307
MUC13	-0.0253449	0.0291828	0.385128	-0.0592998	0.0337696	0.0790867	-0.0260683	0.0291917	0.371855
MUC16	0.0124864	0.0296149	0.673299	0.021051	0.0346981	0.544056	0.0136351	0.0296424	0.645526
MUC2	0.0154634	0.0312198	0.620382	-0.0253695	0.036813	0.490732	0.0152958	0.03118	0.623734
MUCL3	-0.0509108	0.0351265	0.147239	-0.0651788	0.0414005	0.115407	-0.0513199	0.0351499	0.144282
MVK	0.082389	0.0289999	0.00449708	0.0537325	0.033759	0.111463	0.08203	0.0290073	0.00468533
MXRA8	-0.0921902	0.0345603	0.00764143	-0.0894697	0.0391677	0.0223557	-0.0924825	0.0345303	0.00739966
MYBPC1	0.0880267	0.0307855	0.00424503	0.0997797	0.0347816	0.004121	0.0885352	0.0308159	0.00406546
MYBPC2	0.056845	0.0291332	0.051032	0.0449879	0.0346191	0.193769	0.0565271	0.029054	0.051704
MYCBP2	0.0674419	0.0300226	0.0246803	0.0564217	0.0349248	0.106198	0.0680726	0.0300081	0.0233002
MYDGF	0.103176	0.0322002	0.00135445	0.0828244	0.0373271	0.0264946	0.102942	0.0322044	0.00139098
MYH4	-0.0392607	0.0346927	0.257773	-0.0154722	0.038311	0.686316	-0.0383405	0.0347294	0.269603
MYH7B	-0.0747334	0.0348964	0.0322271	-0.0536965	0.0393204	0.17206	-0.0758527	0.0349145	0.029816
MYH9	0.109309	0.0316088	0.000543853	0.0916039	0.0367775	0.0127472	0.108356	0.0315934	0.000604253
MYL1	0.00842051	0.0310081	0.785962	0.0221196	0.0347537	0.524473	0.00790736	0.0309669	0.798453
MYL3	0.046575	0.0327023	0.154385	0.0646875	0.0368588	0.0792576	0.0469454	0.0327272	0.151445
MYL4	0.008082	0.0317372	0.79899	-0.00238628	0.0370395	0.948632	0.00961193	0.0317053	0.761764
MYL6B	-0.0488648	0.0346528	0.158502	-0.0766828	0.0415561	0.0649964	-0.04964	0.034585	0.151201
MYLPF	0.017554	0.0305329	0.565345	0.0322305	0.0341039	0.344625	0.0191021	0.0305502	0.531795
MYO6	0.0480449	0.0295932	0.104481	0.0481332	0.0345311	0.163345	0.0471157	0.0295142	0.110406
MYO9B	0.0864627	0.0278805	0.00192748	0.0772232	0.0325978	0.0178378	0.0865353	0.0278728	0.00190505
MYOC	-0.0414857	0.0311228	0.182543	-0.0497289	0.034313	0.147261	-0.0417292	0.0311196	0.179943
MYOM1	-0.0144359	0.0326592	0.658477	-0.0127768	0.037357	0.732337	-0.0143491	0.0326827	0.660631
MYOM2	-0.0194229	0.0332112	0.558662	-0.0148136	0.0379577	0.69634	-0.018895	0.0332699	0.570082
MYOM3	0.0238405	0.0328955	0.468615	0.0295576	0.0372224	0.427148	0.0242576	0.0329257	0.461282
MZB1	0.133487	0.0279867	1.84547e-06	0.155071	0.0331198	2.83931e-06	0.13408	0.0279818	1.65384e-06
MZT1	0.102246	0.0281528	0.000281435	0.0988456	0.0324173	0.00229481	0.101966	0.0281642	0.000294121
NAA10	0.0118658	0.0319604	0.71044	0.0188178	0.0371044	0.612044	0.0130743	0.0319758	0.682626
NAA80	0.10321	0.0319233	0.00122464	0.0694712	0.0372845	0.0624238	0.10256	0.0319239	0.00131514
NAAA	0.0120289	0.0298353	0.686819	-0.0107134	0.0349004	0.758866	0.01163	0.0298409	0.696733
NACC1	0.119271	0.0291134	4.18937e-05	0.0993446	0.033947	0.00342839	0.11944	0.0291543	4.1887e-05
NADK	-0.00425195	0.0299864	0.887241	-0.0178951	0.0352409	0.611599	-0.00384472	0.0299678	0.897915
NAGA	-0.00615886	0.034425	0.858011	-0.027284	0.0414772	0.510662	-0.00692949	0.0344203	0.840449
NAGK	0.0766635	0.0319139	0.016297	0.079003	0.036741	0.0315339	0.0768256	0.0319163	0.0160799
NAGPA	0.0192437	0.032484	0.55358	0.0230005	0.0372774	0.537229	0.0159723	0.0324941	0.623041
NAMPT	0.0388632	0.02796	0.164541	0.0450169	0.0322551	0.16282	0.0388399	0.0279477	0.16461
NAP1L4	0.0837036	0.0323877	0.00975417	0.0473371	0.0372563	0.203878	0.0843746	0.0323856	0.00917901
NAPRT	0.0115095	0.0310482	0.710863	0.00834055	0.0369708	0.821514	0.0108982	0.0309921	0.725104
NARS1	0.0442249	0.0321627	0.16912	0.0103383	0.0370113	0.779992	0.0432521	0.0321652	0.178726
NBL1	0.132668	0.0280645	2.27594e-06	0.157993	0.0327521	1.40779e-06	0.133496	0.0280623	1.96384e-06
NBN	0.0611297	0.0267802	0.0224514	0.0379107	0.0325005	0.243426	0.0615404	0.0267597	0.0214629
NCAM1	-0.0799758	0.0301973	0.00808643	-0.0751249	0.0344765	0.0293304	-0.0793619	0.0302013	0.00859481
NCAM2	0.00287418	0.0302519	0.924308	0.0177891	0.0352465	0.613765	0.00354689	0.0302554	0.906676
NCAN	-0.0207937	0.0301341	0.49017	-0.0488006	0.0351504	0.165035	-0.020811	0.0301353	0.489827
NCF2	0.0488761	0.0287536	0.0891632	0.0264711	0.0338046	0.433591	0.0492119	0.0287479	0.0869258
NCK2	0.112008	0.0291681	0.000122995	0.0886636	0.0338505	0.00881171	0.11194	0.0291736	0.000124528
NCLN	-0.0107065	0.03211	0.738807	-0.0188378	0.0379328	0.619464	-0.0110697	0.0320857	0.730091
NCR1	0.0625851	0.0288121	0.029842	0.0616778	0.0339421	0.0691945	0.062578	0.0288113	0.0298562
NCR3LG1	0.0734622	0.0309886	0.0177581	0.0877614	0.0361971	0.0153278	0.0728819	0.0309558	0.0185533
NCS1	0.137857	0.0311798	9.80775e-06	0.117679	0.0335982	0.000460862	0.137243	0.031184	1.07723e-05
NDRG1	0.0159249	0.0294373	0.588523	0.00224595	0.0344358	0.947998	0.0163644	0.0294287	0.578165
NDST1	-0.0447475	0.0337367	0.184716	-0.0415479	0.0394223	0.29192	-0.0445715	0.0337267	0.186318
NDUFA5	0.103629	0.0311845	0.000890249	0.0938033	0.0364186	0.0100037	0.102044	0.0311959	0.00107147
NDUFB7	0.108208	0.0314551	0.000581533	0.113875	0.0365848	0.00185427	0.108126	0.0314522	0.000586489
NDUFS6	0.0777723	0.0278018	0.00515179	0.0951722	0.031115	0.00222282	0.0775498	0.0277955	0.00527069
NEB	-0.0394908	0.0345149	0.252554	-0.0344816	0.0391335	0.378249	-0.0395582	0.0345359	0.252034
NECAP2	0.0916192	0.029977	0.00224074	0.0610471	0.0356542	0.0868598	0.0922073	0.0299712	0.00209423
NECTIN1	0.000607385	0.0315247	0.984628	-0.0127444	0.0369936	0.730468	-0.000146189	0.0316027	0.996309
NECTIN2	0.176955	0.0278179	2.00187e-10	0.192668	0.0319537	1.64365e-09	0.176873	0.0278272	2.06919e-10
NECTIN4	0.0998361	0.0259147	0.000116921	0.123572	0.0297158	3.20416e-05	0.099918	0.0259232	0.000116018
NEDD4L	0.0900783	0.032747	0.00594622	0.0813202	0.0381194	0.0329001	0.0910757	0.0327489	0.00541864
NEDD9	0.0235416	0.0320373	0.462449	-0.00731055	0.038546	0.849577	0.023097	0.0320961	0.471759
NEFL	0.140316	0.0332522	2.44576e-05	0.12262	0.0361004	0.000682198	0.140329	0.0332487	2.43667e-05
NEK7	0.0750298	0.0286986	0.00893824	0.0491055	0.0346175	0.156039	0.0758901	0.0287074	0.00820354
NELL1	-0.101932	0.0278301	0.000249626	-0.11932	0.0327519	0.000269329	-0.101248	0.0278366	0.000275581
NELL2	-0.0456962	0.0294735	0.121041	-0.0637006	0.0344889	0.0647487	-0.045057	0.0294799	0.126413
NENF	-0.0376881	0.0332032	0.256345	-0.0479742	0.0394706	0.224199	-0.0383343	0.033199	0.248221
NEO1	-0.00851908	0.0323963	0.792578	-0.0224097	0.0376638	0.551847	-0.00966117	0.0324538	0.76594
NEXN	0.0928038	0.030481	0.00232954	0.0857582	0.035633	0.0160972	0.0917342	0.0304705	0.00260743
NFASC	0.0265496	0.0301839	0.379079	0.0376838	0.033585	0.261845	0.0260387	0.0301736	0.388159
NFAT5	0.102229	0.0300651	0.000673211	0.109815	0.0351002	0.0017563	0.101693	0.0300542	0.000715262
NFATC1	0.099774	0.029097	0.000605782	0.0708915	0.033913	0.0365827	0.0995361	0.0290971	0.000624327
NFATC3	0.0196217	0.029	0.498653	0.0369219	0.033616	0.272054	0.0193553	0.029005	0.504574
NFE2	0.13183	0.0313723	2.6443e-05	0.119479	0.0366334	0.0011083	0.131708	0.0313648	2.67834e-05
NFIC	0.0761356	0.0248866	0.00221858	0.0482511	0.0308719	0.118066	0.076358	0.0249303	0.00219234
NFKB1	0.105481	0.0319353	0.000956729	0.0936654	0.0372162	0.0118429	0.105879	0.0319131	0.000907504
NFKB2	0.0133372	0.032417	0.680759	0.0173491	0.0368758	0.638016	0.0129043	0.0323796	0.690237
NFKBIE	0.134396	0.0281328	1.77738e-06	0.108333	0.033015	0.00103316	0.134358	0.0281439	1.80634e-06
NFU1	0.111274	0.0317093	0.000449497	0.110179	0.0369401	0.00285781	0.11148	0.0317126	0.000439208
NFX1	0.123897	0.0301957	4.07575e-05	0.123241	0.0351374	0.000452496	0.124181	0.0302012	3.92598e-05
NFYA	0.0400462	0.0305816	0.190369	0.0520668	0.0339355	0.124959	0.0400496	0.0306257	0.190971
NGF	0.00527813	0.0294473	0.857749	-0.0113862	0.0340704	0.738232	0.00559146	0.029427	0.849301
NGFR	0.0180513	0.0314191	0.565608	0.00383401	0.0367438	0.916896	0.0182948	0.0314514	0.560779
NGRN	0.0435015	0.0295763	0.14134	0.0714912	0.0342325	0.0367619	0.0434894	0.0295001	0.140425
NHLRC3	0.0933832	0.0361068	0.00970116	0.0858827	0.0406882	0.0347937	0.089218	0.0361218	0.0135143
NID1	0.0678544	0.0282035	0.0161331	0.048219	0.0328144	0.141712	0.068864	0.0282185	0.0146717
NID2	0.0904539	0.0282949	0.00138947	0.0719746	0.0330347	0.0293498	0.0909681	0.0283034	0.00130882
NINJ1	-0.0213376	0.0328395	0.51585	-0.0643633	0.0397355	0.105277	-0.021992	0.0328156	0.50275
NIT1	0.0766057	0.0334387	0.0219676	0.0555396	0.038405	0.148133	0.0769008	0.0334597	0.021544
NIT2	0.105397	0.0326836	0.00126071	0.0932413	0.0375464	0.0130148	0.104849	0.0326888	0.00133894
NLGN1	0.00710324	0.0311704	0.819736	-0.00808725	0.0366593	0.825399	0.00788611	0.031141	0.800084
NLGN2	-0.00885916	0.0324714	0.784984	-0.00438999	0.0377749	0.907483	-0.00961435	0.0324231	0.766827
NME1	-0.044064	0.0329218	0.180751	0.00112373	0.0379903	0.976402	-0.0443043	0.0329102	0.178231
NME3	0.0777676	0.0255495	0.00233606	0.067106	0.0304489	0.0275319	0.0774379	0.0255453	0.00243423
NMI	0.108732	0.0304019	0.000348261	0.109045	0.0353153	0.00201675	0.109451	0.0304222	0.000321013
NMNAT1	0.018252	0.0294578	0.535523	0.0110353	0.0343366	0.747918	0.0188014	0.0294315	0.52294
NMRK2	-0.040707	0.0353839	0.249963	-0.0394036	0.0411831	0.338673	-0.0410977	0.035386	0.245474
NMT1	0.059681	0.0292454	0.0412807	0.040936	0.0349546	0.241551	0.0594111	0.0292505	0.0422434
NOMO1	0.0909862	0.030788	0.00312413	0.067646	0.0355846	0.0573029	0.0892219	0.0307949	0.00376392
NOP56	0.0209169	0.0316892	0.509212	0.0102399	0.0371931	0.783072	0.020941	0.0316983	0.508847
NOS1	0.130156	0.0295552	1.06353e-05	0.156496	0.033199	2.43027e-06	0.130416	0.0295675	1.03e-05
NOS2	-0.000594736	0.0327683	0.985519	-0.00265478	0.0381306	0.944493	-0.000823496	0.0327344	0.97993
NOS3	0.145374	0.0263955	3.63938e-08	0.132424	0.0312888	2.31303e-05	0.146288	0.0264072	3.02973e-08
NOTCH1	0.00680721	0.029194	0.815628	0.00672713	0.0334965	0.840831	0.00632239	0.0292013	0.82859
NOTCH2	0.0352326	0.0311765	0.258433	0.0641559	0.0352107	0.0684466	0.0354616	0.0311483	0.254922
NOTCH3	-0.0379908	0.0302371	0.20896	-0.0355116	0.0346764	0.305795	-0.0370081	0.0302421	0.221054
NPC2	0.203684	0.0250603	4.37315e-16	0.195021	0.0288449	1.37031e-11	0.202763	0.0251548	7.59136e-16
NPDC1	0.152926	0.026656	9.63669e-09	0.158114	0.0303606	1.91007e-07	0.152779	0.0266714	1.01493e-08
NPHS1	-0.0237316	0.0325456	0.465892	-0.0420824	0.0379495	0.267471	-0.0244239	0.0325683	0.453297
NPHS2	-0.0623018	0.0335975	0.0636882	-0.0555503	0.0387279	0.151465	-0.0618919	0.0336033	0.0654985
NPL	0.133176	0.0333951	6.66621e-05	0.0951018	0.037352	0.0108935	0.131679	0.0334133	8.1169e-05
NPM1	0.083442	0.0512666	0.103607	0.0896956	0.0573927	0.11809	0.0836409	0.0512763	0.102852
NPPB	0.128578	0.0300471	1.87539e-05	0.134215	0.0349581	0.000123381	0.12942	0.0300582	1.66493e-05
NPPC	0.0915114	0.0265773	0.000574833	0.0809703	0.0312356	0.00953517	0.0921126	0.0265813	0.000529623
NPR1	-0.0729799	0.0364353	0.0451771	-0.0335454	0.0398457	0.399853	-0.0727465	0.0364211	0.0457848
NPTN	-0.0134873	0.0305284	0.658638	-0.0103243	0.0351905	0.769229	-0.013579	0.0305312	0.656496
NPTX1	0.0371015	0.0298759	0.214291	0.0432905	0.0342471	0.206208	0.0367998	0.0298741	0.218013
NPTX2	-0.017487	0.0326068	0.591752	-0.00678321	0.0371621	0.855167	-0.0143462	0.0326782	0.66065
NPTXR	-0.0121631	0.0289652	0.674545	-0.00530362	0.033594	0.874556	-0.0127023	0.0289705	0.661056
NPY	0.0490461	0.0305797	0.108741	-0.00503984	0.0339767	0.88208	0.0483102	0.0305739	0.114081
NRCAM	-0.0231668	0.0289427	0.423457	-0.0213351	0.0336309	0.525827	-0.0225555	0.0289425	0.435791
NRGN	0.0884336	0.0314174	0.00488086	0.0698323	0.036674	0.0568924	0.088302	0.0314012	0.00492254
NRN1	-0.0812308	0.0367789	0.0272006	-0.104654	0.0439687	0.017304	-0.0814757	0.0367173	0.0264865
NRP1	-0.0314622	0.0289763	0.277572	-0.0153906	0.0337479	0.648357	-0.0309144	0.0289667	0.285863
NRP2	0.0662579	0.0296968	0.0256716	0.0839619	0.0327148	0.0102737	0.0655643	0.0297326	0.0274451
NRTN	0.0230374	0.0290378	0.427568	0.0339606	0.0331274	0.305292	0.0233264	0.029053	0.422038
NRXN3	-0.00228098	0.0318905	0.94298	-0.0127209	0.0378101	0.736538	-0.00260856	0.0318784	0.934783
NSFL1C	0.124102	0.0287654	1.60111e-05	0.0899639	0.0334101	0.00708725	0.124505	0.0287737	1.51133e-05
NT5C	0.0760713	0.0319753	0.0173567	0.0590969	0.037016	0.110372	0.0752478	0.0319804	0.018626
NT5C1A	0.138905	0.0288715	1.50051e-06	0.150887	0.0301833	5.7626e-07	0.137388	0.0289418	2.06412e-06
NT5C3A	0.0692376	0.0300944	0.0214097	0.035065	0.0342442	0.305849	0.0690019	0.0301052	0.0219042
NT5E	0.024798	0.0291177	0.394411	0.0433194	0.0337894	0.199827	0.0242669	0.0291244	0.404723
NTF3	0.0220606	0.0288332	0.444206	0.012312	0.0342135	0.718954	0.0218632	0.0288349	0.448319
NTF4	-0.0279996	0.0304893	0.35844	-0.0255024	0.035424	0.471576	-0.027536	0.0304709	0.366163
NTproBNP	0.191554	0.0270809	1.51193e-12	0.232922	0.0317288	2.11977e-13	0.192083	0.0270961	1.35126e-12
NTRK2	-0.125254	0.0307144	4.54224e-05	-0.125203	0.0341049	0.000241492	-0.125604	0.0307136	4.32245e-05
NTRK3	-0.105374	0.031964	0.000978481	-0.10995	0.036053	0.00229086	-0.105139	0.0319689	0.00100622
NUB1	0.11728	0.0283053	3.42183e-05	0.0967666	0.033198	0.00355881	0.117166	0.0283061	3.48425e-05
NUBP1	-0.0401317	0.0332022	0.226776	-0.0645401	0.0395587	0.102784	-0.0410767	0.0332171	0.216231
NUCB2	0.188695	0.0286214	4.3159e-11	0.159608	0.0333768	1.73549e-06	0.188887	0.0286328	4.19942e-11
NUDC	0.114556	0.0303317	0.000158874	0.0796618	0.0347248	0.0217855	0.114445	0.0303423	0.000162076
NUDT10	-0.0383183	0.0350669	0.274516	-0.00298285	0.0382244	0.9378	-0.0379762	0.0350511	0.278607
NUDT15	0.0605379	0.0291329	0.0377102	0.0783041	0.0323583	0.0155245	0.0594464	0.0292346	0.0420096
NUDT16	0.119506	0.0316696	0.000160948	0.104569	0.0366641	0.00434331	0.11963	0.0316766	0.000158992
NUDT2	0.0881609	0.0281726	0.00175219	0.0590023	0.0334162	0.0774499	0.0879836	0.0281571	0.00177959
NUDT5	0.0974889	0.0271261	0.000325747	0.0805197	0.0319241	0.0116617	0.0973606	0.027124	0.000331362
NUMB	0.108373	0.0325658	0.000875292	0.0857997	0.0376876	0.0228099	0.107661	0.0325623	0.000945299
NUP50	0.0619738	0.0289795	0.0324731	0.0588562	0.0338412	0.0820023	0.0627887	0.0289132	0.0298837
NXPE4	0.0256201	0.0310109	0.408711	0.0415795	0.0351399	0.236707	0.0262016	0.0310159	0.398234
NXPH1	0.0424187	0.0288899	0.142026	0.0401484	0.0333014	0.227969	0.0420281	0.0289181	0.146127
NXPH3	-0.0267889	0.0331165	0.418556	-0.0268378	0.038193	0.48225	-0.0281834	0.0331142	0.394715
OBP2B	0.027193	0.0309716	0.379946	0.0382562	0.0345997	0.268864	0.0293388	0.0310419	0.34459
OCLN	0.206026	0.0311533	3.75845e-11	0.20987	0.0349955	2.00928e-09	0.203679	0.0312361	7.00233e-11
ODAM	-0.0814155	0.0305548	0.00770869	-0.0833713	0.0364293	0.0221038	-0.0814701	0.030553	0.00766426
OFD1	-0.0248524	0.033299	0.455461	0.000572869	0.0373564	0.987765	-0.0246212	0.0333363	0.460169
OGA	0.0943785	0.0314216	0.00266788	0.0732945	0.0366794	0.04569	0.0944484	0.0314319	0.00265707
OGFR	0.117746	0.0294513	6.3879e-05	0.0859533	0.0337794	0.010942	0.117707	0.029455	6.43761e-05
OGN	0.122788	0.0284742	1.6161e-05	0.150419	0.0335314	7.26041e-06	0.124	0.02848	1.33713e-05
OGT	-0.0600438	0.0343797	0.0807261	-0.0758191	0.0409817	0.0643033	-0.0600153	0.0343457	0.0805699
OLFM4	0.0419975	0.0334284	0.208992	0.0141929	0.0382549	0.710631	0.0418917	0.0334426	0.210335
OLR1	0.0957407	0.0282519	0.00070194	0.0916787	0.0326383	0.00497062	0.0959912	0.0282323	0.000673731
OMD	-0.055358	0.0304003	0.0686116	-0.0679151	0.0340119	0.0458463	-0.0551534	0.0303784	0.0694401
OMG	-0.10395	0.0291367	0.000360187	-0.112141	0.0341067	0.00100924	-0.104647	0.0291337	0.000328206
OMP	-0.00871764	0.0322305	0.786792	0.0206208	0.0360894	0.567742	-0.00935002	0.032262	0.771958
OPHN1	0.0949801	0.0316943	0.0027287	0.0782662	0.0368508	0.0336814	0.0946813	0.0316931	0.00281321
OPLAH	0.0883604	0.0316367	0.00522268	0.0706724	0.0370967	0.0567687	0.0876337	0.0316315	0.00559776
OPTC	0.0118244	0.029615	0.689693	0.0286323	0.033609	0.394256	0.0112674	0.0296226	0.703676
ORM1	0.101592	0.0326798	0.00187902	0.115766	0.0375768	0.00206458	0.101509	0.0326322	0.00186646
OSBPL2	0.0266994	0.030948	0.388293	0.0747032	0.0326099	0.0219743	0.0258333	0.0309829	0.404398
OSCAR	0.124978	0.029268	1.95372e-05	0.137015	0.0343087	6.50805e-05	0.124903	0.0292536	1.95772e-05
OSM	0.130626	0.0308112	2.23967e-05	0.104845	0.0352966	0.00297424	0.131558	0.0308213	1.96868e-05
OSMR	0.0229351	0.029478	0.436546	0.0155821	0.0333249	0.640085	0.0222877	0.0294961	0.449879
OSTN	-0.0238828	0.0328035	0.466579	-0.0450169	0.0391162	0.249794	-0.0225993	0.0328335	0.491264
OTOA	-0.00741281	0.0324216	0.81915	-0.0206174	0.0381315	0.588719	-0.00727296	0.0324119	0.822453
OTUD6B	0.0958721	0.031032	0.00200517	0.0708984	0.0363484	0.0511136	0.0961291	0.0310394	0.00195488
OTUD7B	0.118678	0.0316752	0.000179154	0.0982757	0.0366544	0.00733718	0.118183	0.0316918	0.000192141
OXCT1	0.1396	0.0309688	6.55118e-06	0.135499	0.035907	0.000160898	0.139764	0.0309734	6.40966e-06
OXT	0.0321279	0.031342	0.305328	0.000464776	0.0360279	0.989707	0.0318628	0.0313356	0.309236
P4HB	0.146624	0.0297544	8.3159e-07	0.119359	0.0340397	0.000454087	0.146292	0.0297695	8.91598e-07
PACS2	0.124566	0.0310338	5.9732e-05	0.117414	0.03628	0.00121079	0.12448	0.0310129	5.97418e-05
PADI2	0.0242374	0.0289462	0.40241	0.00206761	0.0347281	0.952524	0.0240329	0.0289395	0.406282
PADI4	-0.00430428	0.0297488	0.884957	-0.0135176	0.0348377	0.698004	-0.00380056	0.0297394	0.898311
PAEP	0.0319113	0.0453331	0.481478	0.0966109	0.0330011	0.00341698	0.0462249	0.0462616	0.317695
PAFAH1B3	-0.0197891	0.033198	0.551113	-0.0489189	0.0401202	0.222727	-0.0201958	0.0331827	0.542774
PAFAH2	0.0128251	0.0315117	0.684012	-0.0124172	0.0372057	0.738571	0.0122431	0.0314955	0.69748
PAG1	0.0983714	0.0290914	0.000721019	0.0713665	0.0342327	0.0370922	0.0982543	0.0290741	0.00072633
PAGR1	0.0481812	0.0299839	0.108076	0.0201492	0.0359141	0.57477	0.0495637	0.0300075	0.0985934
PAIP2B	0.0133131	0.0320308	0.677678	0.00754786	0.0376704	0.841194	0.0123607	0.0320099	0.699385
PAK4	0.0931701	0.0280893	0.000910156	0.0737398	0.0332299	0.0264811	0.0930705	0.0280891	0.000921668
PALLD	-0.0148865	0.0337722	0.659364	-0.0255837	0.0388877	0.510611	-0.0154402	0.0338068	0.647873
PALM	0.0963917	0.0337395	0.00427751	0.104435	0.0377444	0.00565924	0.094964	0.0337615	0.00491142
PALM2	0.157893	0.0334074	2.28654e-06	0.189099	0.0360926	1.61208e-07	0.155835	0.033446	3.17275e-06
PALM3	0.00171969	0.0339703	0.959626	-0.00522215	0.03986	0.895766	0.0010099	0.0339306	0.976256
PAM	0.0676798	0.0301111	0.0245972	0.0971267	0.0345626	0.00495162	0.0669033	0.0301202	0.0263366
PAMR1	0.0382181	0.0332749	0.250739	0.0140043	0.0363573	0.700101	0.0366101	0.033294	0.271506
PAPPA	0.0159102	0.0298789	0.594388	0.00430672	0.0340375	0.899313	0.0164497	0.0298896	0.58208
PARD3	0.0478926	0.0301446	0.112115	0.0478179	0.0354298	0.177128	0.0479496	0.0301487	0.111737
PARK7	0.100512	0.0286341	0.000447717	0.0751651	0.0333743	0.0243107	0.100684	0.0286387	0.000438642
PARP1	0.102459	0.0244536	2.79053e-05	0.0959649	0.0286339	0.000803911	0.102442	0.0244685	2.83051e-05
PAXX	0.109199	0.0313121	0.000487693	0.0984331	0.0362052	0.00655282	0.109169	0.0313102	0.000489027
PBK	-0.0520715	0.032265	0.106556	-0.0575159	0.0373889	0.123971	-0.051983	0.0322738	0.107248
PBLD	0.0482112	0.0293031	0.0999163	0.03587	0.0340302	0.291854	0.0474362	0.0293204	0.105693
PBXIP1	0.07407	0.0292475	0.0113243	0.0689167	0.0344503	0.0454496	0.0742472	0.0292906	0.0112497
PCARE	0.0032494	0.0319385	0.918964	0.0243255	0.0355813	0.494189	0.00275142	0.031944	0.931361
PCBD1	0.0149156	0.0324919	0.646194	0.0396821	0.0368089	0.281009	0.0130719	0.032497	0.6875
PCBP2	0.100973	0.0316334	0.00141305	0.0563297	0.0368933	0.126804	0.100703	0.0316407	0.00145902
PCDH1	0.0232984	0.0277932	0.401875	0.0357856	0.0319866	0.263239	0.022909	0.0277918	0.409765
PCDH12	0.0152931	0.0313487	0.625663	0.00825476	0.0365945	0.821533	0.0136953	0.0313324	0.662042
PCDH17	-0.0672886	0.0289001	0.0198951	-0.0371784	0.0336445	0.269143	-0.0674689	0.0288804	0.0194836
PCDH7	0.0143646	0.0304132	0.636701	0.005386	0.0353376	0.878859	0.0141456	0.0304334	0.642072
PCDH9	0.0111534	0.0325651	0.731978	-0.000150216	0.0369558	0.996757	0.00965847	0.0325332	0.766558
PCDHB15	-0.0425967	0.0321084	0.184624	-0.0187264	0.0369063	0.611872	-0.0433048	0.0320517	0.176666
PCNA	0.0157238	0.0308248	0.60998	0.0278934	0.0352913	0.429308	0.0156647	0.0308464	0.611574
PCOLCE	-0.0290951	0.0505778	0.56512	-0.0308668	0.0582707	0.596311	-0.0290607	0.0505896	0.56567
PCSK7	-0.0290543	0.032511	0.371495	-0.053964	0.0387209	0.163418	-0.02893	0.0324716	0.372966
PCSK9	0.108471	0.0311055	0.000488085	0.0960723	0.0354484	0.00672415	0.106868	0.0311359	0.000598482
PCYT2	0.0768064	0.032361	0.017624	0.059097	0.0374707	0.114761	0.0764099	0.0323683	0.0182433
PDAP1	0.0962746	0.0316221	0.0023304	0.0753434	0.0368564	0.0409295	0.0965913	0.0316382	0.0022657
PDCD1	0.146007	0.0260259	2.0226e-08	0.156631	0.0299019	1.62177e-07	0.145794	0.0260456	2.17293e-08
PDCD1LG2	0.0276763	0.0294674	0.34762	0.00258765	0.0342022	0.939692	0.0271372	0.029464	0.357035
PDCD5	0.128177	0.0289405	9.46799e-06	0.106225	0.0334697	0.00150477	0.128447	0.0289508	9.13371e-06
PDCD6	0.0383289	0.0310787	0.217469	0.0588263	0.0371095	0.112919	0.0382889	0.0310878	0.218084
PDCL2	-0.0439044	0.0343233	0.200848	0.0021288	0.0374531	0.954673	-0.0447765	0.0342802	0.191488
PDE1C	-0.0102993	0.0326629	0.752518	-0.0199924	0.039077	0.60892	-0.0102267	0.0327013	0.754485
PDE4D	-0.00288112	0.0321	0.928482	-0.0357001	0.0382025	0.350047	-0.00193052	0.0320975	0.95204
PDE5A	0.0777955	0.0326225	0.0170921	0.0658941	0.0377828	0.0811552	0.0777061	0.0326255	0.0172301
PDGFA	0.0975359	0.0294545	0.000928285	0.0771674	0.0340412	0.0233975	0.0978916	0.0294562	0.000889618
PDGFB	0.103708	0.0298484	0.000511797	0.0850464	0.034367	0.0133365	0.104042	0.0298518	0.000491616
PDGFC	0.0702149	0.0287118	0.0144649	0.0816824	0.0322989	0.0114404	0.0709423	0.0286932	0.0134195
PDGFRA	-0.0329986	0.0294503	0.262507	-0.0281298	0.0338056	0.405349	-0.0331504	0.0294446	0.260227
PDGFRB	-0.0332247	0.0288534	0.249526	-0.00680277	0.0336405	0.839745	-0.0333144	0.0288496	0.248189
PDIA2	0.0419299	0.0308237	0.173731	0.0257172	0.0363976	0.479838	0.0419435	0.0308563	0.174046
PDIA3	0.0487634	0.0285173	0.087273	0.0717803	0.0302496	0.0176473	0.0478669	0.0285915	0.0940983
PDIA4	0.114783	0.0309305	0.000206437	0.100044	0.0360135	0.00547005	0.114814	0.030933	0.000205865
PDIA5	-0.0122377	0.0325863	0.707254	-0.0335954	0.0384175	0.381856	-0.0120385	0.0325894	0.71183
PDLIM5	0.0794833	0.0323777	0.0140932	0.0550352	0.0373056	0.140145	0.0792211	0.0323801	0.0144211
PDLIM7	0.142271	0.0289442	8.86198e-07	0.123181	0.0333887	0.000224869	0.14203	0.0289507	9.29933e-07
PDP1	0.0153023	0.0299523	0.609429	-0.00894748	0.0356596	0.801881	0.0150114	0.0299489	0.616206
PDRG1	0.0136554	0.0313973	0.663619	-0.0421783	0.038952	0.278885	0.0135608	0.0313789	0.665623
PDXDC1	0.00510204	0.0317895	0.872492	0.019472	0.0349947	0.57792	0.00617988	0.0318145	0.845982
PDZD2	0.0789838	0.0298421	0.00812754	0.0820684	0.0344754	0.0172896	0.079062	0.0298711	0.00812636
PDZK1	0.0430147	0.031025	0.165609	0.0666571	0.0359474	0.0636969	0.0414267	0.031011	0.181592
PEAR1	0.0372598	0.0290094	0.199	0.0277861	0.0336972	0.409609	0.0370449	0.0290055	0.201543
PEBP1	0.113193	0.028164	5.84323e-05	0.0845546	0.0327396	0.00980487	0.113313	0.0281739	5.77254e-05
PECAM1	0.0365754	0.028853	0.204925	0.00994112	0.0337878	0.768588	0.0366943	0.0288517	0.203435
PECR	0.0584487	0.0292047	0.0453548	0.0576721	0.0331086	0.0815248	0.0578723	0.0292546	0.0479027
PENK	0.133715	0.0275356	1.19738e-06	0.147678	0.0300515	8.91592e-07	0.133477	0.0275887	1.31073e-06
PEPD	-0.000225306	0.0319216	0.994368	-0.0219147	0.0367551	0.551018	-0.000823937	0.031902	0.979395
PER3	0.079233	0.0304331	0.00922737	0.0901167	0.0357155	0.0116298	0.078577	0.0304151	0.00978062
PF4	0.070469	0.0315636	0.0255749	0.0510661	0.036719	0.164308	0.0703793	0.0315507	0.0257029
PFDN2	0.0497321	0.0289898	0.0862526	0.0497422	0.0336185	0.138978	0.0499488	0.0289825	0.0848139
PFDN4	-0.00411614	0.0321042	0.897981	-0.000696262	0.0378922	0.98534	-0.00348548	0.0321916	0.913779
PFDN6	0.00284041	0.0320731	0.929431	-0.0127543	0.0378413	0.736082	0.00365698	0.0321129	0.909334
PFKFB2	0.0925768	0.0290284	0.00142678	0.061336	0.0339366	0.070705	0.0928271	0.0290267	0.00138388
PGA4	0.0994731	0.0295978	0.000777106	0.0956045	0.0351991	0.0066055	0.097433	0.0295989	0.000995561
PGD	0.10444	0.0315798	0.000942473	0.0747996	0.0368503	0.0423743	0.104969	0.0315564	0.000879766
PGF	0.210577	0.0254876	1.43321e-16	0.230173	0.0309117	9.61225e-14	0.211464	0.0255773	1.36611e-16
PGLYRP1	0.133745	0.0276482	1.31567e-06	0.142128	0.0322465	1.04546e-05	0.134053	0.0276521	1.24816e-06
PGLYRP2	-0.0161079	0.0324074	0.619158	-0.0375596	0.0368549	0.308146	-0.0153663	0.0324014	0.635322
PGLYRP4	-0.0295125	0.0342022	0.388201	-0.0161541	0.0385417	0.675119	-0.0297746	0.0342247	0.384314
PGM2	-0.00863551	0.033225	0.794933	0.0226407	0.036538	0.53549	-0.00855097	0.0331952	0.796718
PGR	-0.0120423	0.0344104	0.726368	-0.00239642	0.0391336	0.951171	-0.0122447	0.0344077	0.721938
PHACTR2	0.091366	0.0317719	0.00403145	0.0662582	0.0371119	0.0742026	0.0907357	0.0317707	0.00429078
PHLDB1	0.132958	0.0322296	3.70226e-05	0.131009	0.0367235	0.000360482	0.131964	0.0322303	4.23274e-05
PHLDB2	-0.0420284	0.0322729	0.192821	-0.00655558	0.0366194	0.857922	-0.0423261	0.0322485	0.189352
PHOSPHO1	0.106832	0.0299783	0.000365765	0.108704	0.0332081	0.00106257	0.1067	0.0300102	0.000377315
PHYKPL	0.0060294	0.0325542	0.853063	0.00274157	0.0373478	0.941483	0.00483647	0.0325519	0.881887
PI16	-0.0433197	0.0316879	0.171602	-0.0637335	0.0362889	0.0790402	-0.0444594	0.031672	0.160395
PI3	0.11959	0.0275985	1.46964e-05	0.131874	0.0322329	4.29011e-05	0.120153	0.0276108	1.35099e-05
PIBF1	0.114279	0.0311591	0.000244838	0.0923416	0.0364943	0.0113964	0.113703	0.0311554	0.000262707
PIGR	0.165505	0.0292417	1.51453e-08	0.169731	0.0345596	9.04892e-07	0.164621	0.0292175	1.75746e-08
PIK3AP1	0.0783997	0.0287019	0.00630433	0.0400451	0.0337014	0.234741	0.07827	0.0287008	0.00638934
PIK3IP1	0.153631	0.0277504	3.09188e-08	0.17323	0.0312181	2.87276e-08	0.153287	0.0277708	3.39526e-08
PIKFYVE	0.0713984	0.0304081	0.0188743	0.0811822	0.034698	0.0193003	0.0711019	0.0304423	0.0195109
PILRA	0.070238	0.0304065	0.02089	0.0768665	0.0351889	0.0289333	0.0694793	0.0304147	0.022348
PILRB	0.0221874	0.0298338	0.457059	0.0269268	0.0346708	0.437371	0.0214032	0.0298407	0.47322
PINLYP	0.00438713	0.0319024	0.890622	0.00244748	0.0373832	0.9478	0.00446684	0.0318934	0.888616
PITHD1	-0.0313559	0.0330636	0.342951	-0.0431216	0.0393727	0.273423	-0.0313402	0.033045	0.342921
PKD1	0.000841472	0.0348227	0.980721	-0.00918079	0.0377025	0.807613	-0.000384903	0.0348064	0.991177
PKD2	0.122191	0.0306273	6.61819e-05	0.112871	0.0354396	0.00144805	0.121368	0.0306068	7.32763e-05
PKLR	0.0196898	0.0285015	0.48967	-0.0112136	0.0336116	0.738664	0.0199933	0.0284994	0.482969
PKN3	0.0574043	0.0307976	0.0623329	0.0409214	0.03607	0.256586	0.0579167	0.0308339	0.0603337
PLA2G10	-0.0291118	0.0299157	0.33049	-0.0469228	0.0346662	0.175876	-0.0288321	0.0299151	0.335147
PLA2G15	0.0772972	0.0288638	0.00740623	0.0716447	0.0337716	0.0338843	0.0772024	0.0288588	0.00746899
PLA2G1B	-0.0689107	0.027929	0.0136115	-0.115926	0.0333425	0.000507381	-0.0693741	0.0279186	0.0129599
PLA2G2A	0.0921725	0.0272006	0.000702459	0.112252	0.0310763	0.000303695	0.0921359	0.0272224	0.00071293
PLA2G4A	0.10697	0.0291386	0.000241525	0.0890754	0.0337217	0.00825428	0.107002	0.0291476	0.000241575
PLA2G7	0.102281	0.0299156	0.000628581	0.111628	0.0353966	0.00161252	0.102578	0.0299097	0.000604523
PLAT	0.0927668	0.0331828	0.00517991	0.0976659	0.0375552	0.0093062	0.0928908	0.0331666	0.00509872
PLAU	-0.0155368	0.0295598	0.599161	0.00449021	0.033527	0.893459	-0.0155044	0.0295402	0.599682
PLAUR	0.251078	0.0290691	5.75556e-18	0.25147	0.0333788	4.92732e-14	0.25131	0.0290613	5.26145e-18
PLB1	-0.0783778	0.0322693	0.0151461	-0.0858378	0.0370808	0.0206194	-0.0774031	0.0322849	0.0165073
PLCB1	-0.0418519	0.0353276	0.236144	-0.0375895	0.0404109	0.352277	-0.041542	0.035332	0.23969
PLCB2	0.106588	0.031843	0.000816057	0.0835501	0.0370794	0.0242418	0.106374	0.0318557	0.000840023
PLEKHO1	0.104597	0.0306896	0.000653864	0.0762634	0.0362194	0.0352394	0.104347	0.0306717	0.000668819
PLG	0.0831077	0.0325651	0.0107093	0.0813532	0.0372101	0.0287923	0.0814858	0.0325267	0.0122382
PLIN1	0.0145658	0.031173	0.640317	-5.88657e-08	0.0361015	0.999999	0.0140223	0.0311963	0.653081
PLIN3	0.101502	0.0286365	0.000393387	0.0935018	0.033239	0.00490795	0.101362	0.0286348	0.0004004
PLPBP	0.0994071	0.0289607	0.000598085	0.0678114	0.0337004	0.0442003	0.099478	0.0289614	0.000592883
PLSCR3	0.106759	0.0317403	0.000769539	0.111638	0.0365464	0.00225297	0.105604	0.0317586	0.000883508
PLTP	-0.129592	0.0283136	4.71612e-06	-0.14344	0.0331006	1.46792e-05	-0.12896	0.0283162	5.25667e-06
PLXDC1	-0.0745509	0.0346251	0.0313116	-0.108654	0.0409093	0.00790801	-0.0746153	0.034594	0.0310147
PLXDC2	-0.0417464	0.0326029	0.200388	-0.0459985	0.0378436	0.22418	-0.0412331	0.032606	0.20602
PLXNA4	0.101821	0.02956	0.000571953	0.0786431	0.0343046	0.0218772	0.101748	0.0295606	0.000577384
PLXNB2	-0.0108834	0.0298221	0.715152	0.00316632	0.0336809	0.925102	-0.011671	0.0298386	0.695696
PLXNB3	0.0680889	0.0288145	0.0181273	0.0538862	0.033653	0.109325	0.067904	0.0288127	0.0184361
PM20D1	-0.0776141	0.0288969	0.00723357	-0.0847386	0.0332415	0.0107977	-0.0778499	0.028902	0.00706878
PMCH	-0.0112402	0.0325873	0.730151	-0.0108426	0.0380788	0.775843	-0.0120354	0.0326211	0.712167
PMM2	0.0460738	0.0319671	0.149503	0.0193093	0.0373927	0.60558	0.0458927	0.0319431	0.150803
PMS1	0.0502692	0.0304243	0.0984791	0.0621857	0.0343731	0.0704296	0.0515718	0.0304218	0.0900327
PMVK	0.0769512	0.0317949	0.0155104	0.0414016	0.0356385	0.245353	0.0766081	0.0318021	0.0160007
PNLIP	-0.090558	0.0302278	0.0027368	-0.146812	0.0363413	5.34954e-05	-0.0910443	0.03017	0.00254696
PNLIPRP1	0.0227104	0.030425	0.455403	0.000162334	0.0361138	0.996413	0.0202791	0.0304248	0.505071
PNLIPRP2	0.0247825	0.0294999	0.400859	0.0305233	0.0345247	0.376643	0.0249654	0.0295015	0.397419
PNMA1	0.0783708	0.0307667	0.0108572	0.0697843	0.0361552	0.0535904	0.0783708	0.0307825	0.010898
PNMA2	0.0512434	0.0300117	0.0877388	0.0574587	0.0342442	0.0933641	0.0514858	0.0299937	0.0860606
PNPT1	-0.00988621	0.0311291	0.750798	-0.0191913	0.0356212	0.590052	-0.00999639	0.0311243	0.748077
PODXL	-0.0655088	0.0291425	0.0245841	-0.101662	0.0338491	0.00266998	-0.0647508	0.0291381	0.0262694
PODXL2	0.0525343	0.0284179	0.0645109	0.0284595	0.0333487	0.393443	0.0523352	0.0284305	0.065649
POF1B	0.111839	0.0288706	0.000107155	0.124597	0.0330604	0.000164055	0.110115	0.0289133	0.000139846
POLR2A	0.00715042	0.0319571	0.822952	0.0146832	0.0367641	0.689606	0.00708374	0.0319733	0.824663
POLR2F	0.129141	0.0246413	1.59838e-07	0.117608	0.0285189	3.72554e-05	0.129523	0.0246516	1.48718e-07
POMC	-0.0666771	0.0321395	0.0380221	-0.0358478	0.0371603	0.334705	-0.0642832	0.0321229	0.0453745
PON1	-0.0944648	0.0289255	0.00109157	-0.0639048	0.0347707	0.0660783	-0.094203	0.0289108	0.00112043
PON2	0.136436	0.0288859	2.32089e-06	0.135088	0.0336791	6.04516e-05	0.136538	0.0288927	2.2933e-06
PON3	-0.116311	0.0260427	7.96305e-06	-0.105641	0.0308218	0.000609249	-0.116151	0.0260703	8.37713e-06
POSTN	-0.0506085	0.0321268	0.115194	0.00770772	0.0365878	0.83315	-0.0496684	0.0321035	0.121831
PPBP	0.060104	0.0319319	0.0598012	0.0376323	0.0371315	0.310828	0.0604023	0.0319177	0.0584324
PPCDC	0.0955024	0.0285071	0.000807733	0.0753123	0.033243	0.0234815	0.0956681	0.0285041	0.000789967
PPIB	0.121588	0.0299983	5.05263e-05	0.102452	0.0345409	0.00301588	0.121427	0.0300075	5.19732e-05
PPIE	0.0128927	0.0302795	0.670261	0.0348543	0.0345495	0.313059	0.012693	0.0302408	0.674682
PPIF	0.0650246	0.0294331	0.0271582	0.0540508	0.0352578	0.125272	0.064623	0.0294325	0.0281183
PPL	0.0484725	0.030592	0.113084	0.076075	0.0338303	0.0245299	0.047835	0.0306391	0.118467
PPM1A	0.00403481	0.028949	0.889153	0.0066267	0.033724	0.84422	0.004061	0.0289517	0.888448
PPM1B	-0.0353974	0.0357492	0.322097	-0.0181076	0.0404813	0.654652	-0.0363257	0.0357449	0.309511
PPM1F	0.100533	0.03137	0.00135174	0.0853512	0.0365943	0.0196816	0.100684	0.0313817	0.00133486
PPME1	0.0908722	0.0291392	0.00181741	0.052346	0.0338182	0.121654	0.0916591	0.0291464	0.00166208
PPP1CC	0.0877827	0.0312264	0.00493616	0.0676584	0.036488	0.063701	0.0870844	0.03124	0.0053101
PPP1R12A	0.139949	0.0284876	8.98628e-07	0.125859	0.0333467	0.000160491	0.139958	0.0284926	9.01131e-07
PPP1R12B	0.0702348	0.0291917	0.0161287	0.066365	0.0338059	0.0496324	0.070465	0.0291768	0.0157307
PPP1R14A	0.0525434	0.0301398	0.0812773	0.059825	0.0348627	0.0861589	0.0521701	0.0301601	0.0836705
PPP1R14D	0.0811291	0.0284115	0.00429686	0.0886235	0.0329267	0.00711224	0.0798004	0.0283866	0.00493577
PPP1R2	0.105686	0.0291316	0.000285764	0.0791527	0.0338442	0.019349	0.105518	0.0291372	0.000292972
PPP1R9B	0.136191	0.0292235	3.15676e-06	0.121337	0.0338049	0.00033153	0.135707	0.0292347	3.45067e-06
PPP2R5A	0.115038	0.03116	0.000222636	0.100642	0.0363354	0.00560873	0.114942	0.0311618	0.000225521
PPP3R1	0.112909	0.030125	0.000178244	0.0812428	0.0346408	0.0190122	0.112966	0.0301225	0.000176672
PPT1	-0.0273755	0.0330948	0.408132	-0.0281938	0.0382451	0.461009	-0.0269606	0.033083	0.415108
PPY	-0.041599	0.0289587	0.150863	-0.0620229	0.0335798	0.064743	-0.0411502	0.0289593	0.155326
PQBP1	0.0727454	0.0264	0.00586016	0.0727223	0.0309626	0.0188382	0.0729347	0.0263927	0.00571946
PRAME	-0.0397788	0.0327563	0.2246	-0.0529154	0.0381254	0.165159	-0.0404296	0.0327705	0.217307
PRAP1	0.154056	0.0375254	4.03667e-05	0.149595	0.043078	0.000515348	0.152075	0.0375172	5.04648e-05
PRC1	-0.060714	0.0365089	0.0963145	-0.0608848	0.0425791	0.152739	-0.0612607	0.0364737	0.0930381
PRCP	0.0690361	0.0303256	0.0228163	0.0551903	0.0344214	0.108853	0.068081	0.0303831	0.0250419
PRDX1	0.0232971	0.029638	0.431834	0.0285302	0.0341758	0.403827	0.0233931	0.0296303	0.42982
PRDX2	-0.00589646	0.0313215	0.850676	-0.0426143	0.0370843	0.250506	-0.00486185	0.0313051	0.876581
PRDX3	0.104357	0.0288875	0.000303214	0.0923159	0.0336234	0.00604028	0.104202	0.0289	0.000311413
PRDX5	0.105572	0.031569	0.000825305	0.0662322	0.0352201	0.0600373	0.105245	0.0315829	0.000861197
PRDX6	0.00661769	0.0292014	0.820717	0.0051178	0.0337885	0.879608	0.00664174	0.029185	0.819977
PREB	0.0230274	0.0281608	0.413522	0.0175549	0.0330466	0.595268	0.0230624	0.0281666	0.412909
PRELP	0.0198193	0.0300709	0.509841	0.0284927	0.0348541	0.413651	0.0202673	0.0300762	0.500398
PRG2	0.0883591	0.0310065	0.00437605	0.108007	0.035866	0.0026005	0.0905271	0.0310225	0.00352156
PRG3	0.0358562	0.0317351	0.258535	0.037587	0.0368361	0.307546	0.0372115	0.0317546	0.241258
PRKAB1	0.114143	0.0276287	3.60675e-05	0.0980955	0.0322989	0.00238858	0.114037	0.0276209	3.64918e-05
PRKAG3	-0.0245621	0.0331601	0.458868	0.00129056	0.0376389	0.972647	-0.0246283	0.0331181	0.457089
PRKAR1A	0.0914626	0.029658	0.00204298	0.0742431	0.0343187	0.0305148	0.091243	0.0296611	0.00209671
PRKAR2A	0.129127	0.0324152	6.78961e-05	0.107823	0.0374618	0.00399931	0.128962	0.0324086	6.9129e-05
PRKCQ	0.00794955	0.0294741	0.787381	0.00875474	0.0340685	0.797198	0.00814454	0.0294806	0.782343
PRKD2	0.0563963	0.029529	0.056151	0.0769454	0.0323946	0.0175368	0.0556796	0.0295396	0.0594412
PRKG1	0.095724	0.0322655	0.00300955	0.0835196	0.0373718	0.0254284	0.0949192	0.0322734	0.00327049
PRKRA	0.121989	0.0289542	2.51803e-05	0.0876968	0.0338488	0.00957431	0.122075	0.0289606	2.49544e-05
PRL	0.0338033	0.0298359	0.257225	0.0452855	0.0330305	0.170369	0.0343254	0.0298183	0.249669
PRND	0.0492279	0.0305597	0.107206	0.0785219	0.0355597	0.0272321	0.0497798	0.0305196	0.102874
PROC	-0.0164683	0.0304415	0.588521	-0.0349046	0.0336626	0.299784	-0.0182348	0.0304855	0.549743
PROCR	-0.0503727	0.0362146	0.164241	-0.0252135	0.0396151	0.524475	-0.0492462	0.0362325	0.174092
PROK1	0.00618196	0.0338378	0.855038	0.0330403	0.0335065	0.324092	0.0089379	0.0339733	0.792484
PROS1	-0.0562213	0.0334763	0.0930666	-0.0889146	0.0375451	0.0178743	-0.0564206	0.0334288	0.0914527
PRR4	0.0422865	0.0320482	0.187014	0.0332246	0.0372632	0.372597	0.0427272	0.0320682	0.182734
PRR5	0.0178761	0.0314499	0.569765	0.000751233	0.037054	0.983825	0.0177834	0.0314942	0.572307
PRRT3	0.0680918	0.0308175	0.0271389	0.078262	0.0362884	0.0310318	0.067535	0.0308215	0.0284398
PRSS2	0.0084812	0.0276802	0.759301	-0.0166336	0.0327488	0.611513	0.00759711	0.0276962	0.783853
PRSS22	-0.00593289	0.0322301	0.853951	0.00576261	0.0373317	0.877324	-0.00617655	0.0322347	0.848047
PRSS27	0.0171331	0.029091	0.555896	0.0132924	0.0337445	0.693646	0.0175323	0.0291026	0.546887
PRSS53	0.0237413	0.0311052	0.445309	0.0166281	0.0367962	0.651343	0.0233931	0.0310376	0.451028
PRSS8	0.134876	0.0307848	1.18002e-05	0.10805	0.0356509	0.0024392	0.134377	0.030796	1.28032e-05
PRTFDC1	0.0861189	0.0304945	0.00474172	0.0633501	0.03501	0.0703755	0.0857747	0.0305013	0.00492101
PRTG	-0.0251867	0.0292263	0.388806	-0.0307306	0.0336893	0.361675	-0.025427	0.0292191	0.384181
PRTN3	0.0967615	0.0267627	0.000299722	0.101444	0.031171	0.00113624	0.0972592	0.0267479	0.000276755
PRUNE2	-0.0465034	0.0334096	0.163947	-0.0259639	0.0384577	0.499594	-0.0472488	0.0334533	0.157839
PSAP	0.158427	0.026591	2.55481e-09	0.137272	0.0308431	8.56034e-06	0.157739	0.0266455	3.22118e-09
PSAPL1	-0.00401692	0.0314239	0.898283	-0.0141012	0.0367548	0.701234	-0.00358259	0.0314136	0.909202
PSCA	0.0256069	0.031323	0.413637	0.0215632	0.0367087	0.556925	0.0249689	0.0313205	0.425331
PSG1	0.043296	0.0298316	0.146683	0.0854036	0.0358549	0.0172223	0.0427236	0.0298191	0.151926
PSIP1	0.126273	0.0257401	9.30996e-07	0.119419	0.0298189	6.20646e-05	0.126446	0.0257429	9.02083e-07
PSMA1	-0.0228996	0.0309969	0.460046	-0.0255896	0.0364936	0.483173	-0.0230806	0.0309947	0.456476
PSMC3	-0.0669958	0.0325896	0.0398073	-0.0623704	0.0379532	0.100311	-0.0675592	0.0325727	0.0380696
PSMD1	0.0871649	0.0298755	0.0035273	0.0860331	0.0348596	0.0135876	0.087358	0.0298538	0.00343134
PSMD5	-0.0722843	0.0362072	0.0458896	-0.0816052	0.0423379	0.0539208	-0.0724748	0.0362403	0.0455177
PSMD9	0.0616531	0.0281299	0.0283993	0.0238023	0.0335193	0.477638	0.0622126	0.0281168	0.026922
PSME1	0.0951802	0.0290062	0.00103303	0.0633717	0.0337016	0.0600569	0.0953238	0.0290025	0.00101352
PSME2	0.092141	0.0293278	0.00167936	0.0736164	0.0341725	0.0312199	0.0925141	0.029324	0.00160555
PSMG3	0.070992	0.0284533	0.0125944	0.0369723	0.0335006	0.269753	0.0714292	0.0284528	0.0120579
PSMG4	0.0428544	0.0304901	0.159868	0.0263621	0.036202	0.466495	0.0435236	0.0304491	0.152892
PSPN	0.00995079	0.0298255	0.738656	0.0030639	0.0341726	0.928558	0.0106353	0.0298314	0.721455
PSRC1	0.105843	0.0277236	0.000134643	0.0718083	0.0329177	0.02915	0.105724	0.0277363	0.000137985
PSTPIP2	0.0891343	0.0335352	0.00786221	0.072312	0.0387135	0.0617792	0.0890371	0.0335489	0.00795551
PTEN	-0.00403577	0.0298895	0.892594	-0.0113194	0.034665	0.744018	-0.00398101	0.0298947	0.894061
PTGDS	0.141434	0.0260261	5.50056e-08	0.17561	0.0295267	2.72283e-09	0.1415	0.026017	5.36488e-08
PTGES2	0.1195	0.0313699	0.000139319	0.115965	0.0365758	0.00152151	0.119098	0.031376	0.000147148
PTGR1	-0.0766953	0.031891	0.0161759	-0.0525047	0.0370655	0.156618	-0.076564	0.0318886	0.016351
PTH	0.131053	0.0304966	1.7288e-05	0.0959385	0.0355358	0.00693875	0.130192	0.0305181	1.98947e-05
PTH1R	0.00828548	0.0286308	0.772283	0.00626861	0.0328534	0.848678	0.00832685	0.0286438	0.771278
PTK7	0.0991021	0.0290678	0.000651195	0.116629	0.0335596	0.000510323	0.0990934	0.0290622	0.000650348
PTN	0.148945	0.0299662	6.67978e-07	0.160425	0.0335744	1.76878e-06	0.149125	0.0299609	6.44754e-07
PTP4A3	0.0489098	0.0308327	0.112673	0.0336563	0.0360587	0.350626	0.0485182	0.0308765	0.116099
PTPN1	0.112363	0.0289556	0.00010423	0.0853616	0.0336512	0.0111916	0.112047	0.028962	0.000109389
PTPN6	0.072113	0.0304167	0.017748	0.0531051	0.0347359	0.126307	0.0719985	0.0304267	0.0179672
PTPN9	0.0292449	0.0320379	0.361335	0.0300539	0.036959	0.416122	0.0285143	0.0320641	0.373847
PTPRB	0.0915002	0.0318611	0.00408085	0.0627439	0.036524	0.0858184	0.0907323	0.0318361	0.00437222
PTPRC	0.0498543	0.0321426	0.120893	0.0556697	0.0370947	0.133421	0.0505318	0.0320884	0.11531
PTPRF	-0.0109081	0.0302454	0.718359	-0.01278	0.0340935	0.707771	-0.0112926	0.0302421	0.708846
PTPRH	-0.0340365	0.0318968	0.285935	-0.0161251	0.0373985	0.666345	-0.0345454	0.031885	0.278614
PTPRK	0.0247627	0.0309554	0.42374	0.0211725	0.0357024	0.553163	0.0242995	0.0309386	0.432212
PTPRM	-0.0503891	0.0296127	0.0888287	-0.0682364	0.0338946	0.0440944	-0.0503088	0.029605	0.0892563
PTPRN2	0.122527	0.0276194	9.15386e-06	0.121913	0.0324432	0.000171451	0.12185	0.0276295	1.03312e-05
PTPRR	0.0675937	0.0306235	0.0272968	0.0902975	0.0357362	0.0115115	0.0650118	0.0306811	0.0340942
PTPRS	0.0113192	0.0286181	0.692456	0.0215625	0.0332735	0.516961	0.0113711	0.0286196	0.691133
PTPRZ1	0.0187115	0.0364072	0.607287	-0.024112	0.0386787	0.533028	0.0170225	0.036396	0.639997
PTRHD1	0.0775694	0.0320949	0.0156543	0.0525643	0.0372482	0.158188	0.0777389	0.0321055	0.0154627
PTS	0.0252696	0.0292245	0.387219	0.0075168	0.0343715	0.826889	0.0252071	0.0292107	0.38817
PTTG1	-0.00722765	0.0317352	0.819842	0.00542232	0.0365922	0.882199	-0.00720387	0.0317603	0.820564
PTX3	0.0698264	0.0307699	0.0232493	0.0923256	0.0362488	0.0108654	0.0706364	0.0307826	0.021751
PVALB	0.0266178	0.0294885	0.366712	0.0225713	0.0339642	0.506331	0.0260407	0.029499	0.377362
PVR	0.0379964	0.0284646	0.18192	0.0414056	0.0331354	0.211451	0.0380947	0.0284632	0.180771
PXDNL	-0.0104004	0.0325903	0.749631	0.00850987	0.0370275	0.818227	-0.0113294	0.0326185	0.728343
PXN	0.0715795	0.0292045	0.014247	0.0437084	0.0345911	0.206383	0.0717257	0.0291884	0.0139972
PYDC1	-0.00615828	0.0327228	0.850724	-0.0221356	0.0385558	0.565887	-0.00593259	0.0327305	0.856167
PYY	0.00278533	0.0310188	0.92845	-0.0387735	0.0366732	0.290388	0.00328752	0.0310257	0.915613
PZP	0.0989299	0.0327168	0.00249598	0.0862284	0.0368939	0.0194289	0.095957	0.0326896	0.00333122
QDPR	0.0954199	0.0293898	0.00116753	0.0737192	0.0339257	0.0297835	0.095218	0.0293977	0.00119967
QPCT	0.0750978	0.0289411	0.00946312	0.0901944	0.0341592	0.00828043	0.0758802	0.0289559	0.00877906
QSOX1	0.020289	0.0322513	0.52929	0.00923555	0.0375827	0.805884	0.0191781	0.0323218	0.552948
RAB10	0.0576512	0.0307694	0.060978	0.0678154	0.0361033	0.0603302	0.0578493	0.0307594	0.0600126
RAB11FIP3	0.111786	0.0317705	0.000433903	0.0951911	0.0370074	0.0101049	0.11082	0.0317708	0.000486434
RAB27B	0.103695	0.0329949	0.00167366	0.0892149	0.0381971	0.0195098	0.10347	0.0329858	0.00170792
RAB2B	0.0584737	0.0313104	0.0618252	0.023893	0.036782	0.51596	0.0583242	0.0313153	0.0625355
RAB33A	0.0982605	0.0313172	0.00170345	0.0789323	0.0365246	0.0306898	0.0982837	0.0313267	0.00170467
RAB37	0.00623526	0.0301077	0.835933	0.00308027	0.0346507	0.929165	0.00631836	0.0301015	0.833744
RAB39B	0.0828958	0.0279018	0.00296849	0.0875494	0.031228	0.00505429	0.0835073	0.0279283	0.0027892
RAB3GAP1	0.00394687	0.0323034	0.902756	0.00126697	0.0376408	0.973149	0.00313853	0.0323008	0.922595
RAB44	0.0296856	0.0298375	0.319781	0.0146884	0.0361413	0.684437	0.0299902	0.0297885	0.314043
RAB6A	-0.0656421	0.0298827	0.0280448	-0.0795878	0.0350754	0.0232652	-0.0663976	0.0298769	0.0262583
RAB6B	0.0326747	0.0286883	0.254722	0.0416061	0.0332734	0.211142	0.0326184	0.0286751	0.255323
RABEP1	0.100686	0.0315168	0.00139979	0.0932779	0.0368243	0.0113073	0.100453	0.0315034	0.00142949
RABEPK	0.0315768	0.0298673	0.290405	0.0353982	0.0341008	0.299248	0.0315861	0.0298839	0.29053
RABGAP1L	0.0979129	0.0281911	0.000514311	0.0696835	0.0331767	0.0356961	0.0982546	0.0281926	0.000491928
RAC3	-0.0284194	0.0332376	0.39253	-0.0277167	0.0383635	0.470002	-0.028061	0.0332314	0.39844
RAD23B	0.0583233	0.0292956	0.0464971	0.0523315	0.033743	0.120929	0.0585055	0.0293115	0.0459353
RAD51	-0.00349793	0.0329291	0.915403	-0.0470379	0.0408414	0.249436	-0.00336141	0.0329589	0.918766
RALB	0.0297178	0.0317347	0.349045	0.0697795	0.036412	0.0553157	0.0293302	0.0317153	0.355071
RALY	0.0258183	0.030741	0.400983	0.00109775	0.0367738	0.976186	0.0261214	0.0307972	0.396342
RANBP1	0.046206	0.0316486	0.144299	0.0199061	0.0368338	0.588901	0.0469576	0.0316584	0.138005
RANBP2	-0.0777066	0.0339406	0.022051	-0.0752907	0.0393498	0.0557004	-0.078269	0.0339398	0.0211045
RANGAP1	-0.0356994	0.032597	0.27344	-0.044847	0.0382023	0.24042	-0.0356283	0.0325738	0.274056
RAP1A	-0.0319204	0.0339052	0.346469	-0.0200693	0.0390067	0.606896	-0.0317909	0.0339153	0.348573
RAPGEF2	0.0262137	0.0309361	0.3968	0.0115126	0.0367994	0.754397	0.0259834	0.0309376	0.400985
RARRES1	0.0207812	0.0289012	0.472113	0.00802589	0.034162	0.814258	0.0209142	0.0289085	0.469395
RARRES2	0.195583	0.0299101	6.19154e-11	0.202926	0.0337464	1.81831e-09	0.194473	0.0299203	8.04805e-11
RASA1	0.0387957	0.029153	0.183268	0.0268031	0.0339359	0.429636	0.0390375	0.029193	0.18115
RASGRF1	-0.061042	0.0322972	0.0587571	-0.0714559	0.0380487	0.0603794	-0.0617108	0.0322981	0.0560481
RASSF2	0.111671	0.0254924	1.18383e-05	0.0901511	0.0307337	0.00335386	0.111696	0.0254629	1.15131e-05
RBFOX3	0.172759	0.0281376	8.2618e-10	0.198518	0.0287833	5.31191e-12	0.171861	0.0282393	1.15853e-09
RBKS	0.0177644	0.0295887	0.548254	-0.000667665	0.0342851	0.984463	0.0173196	0.0295876	0.558302
RBM17	0.0893709	0.0312135	0.00419365	0.0498608	0.0367582	0.174955	0.0891684	0.0312149	0.00428205
RBM19	-0.00341314	0.032775	0.917059	-0.0135912	0.0386266	0.724943	-0.00352909	0.0327346	0.914147
RBM25	-0.0522723	0.0327447	0.110409	-0.0164514	0.0373937	0.659972	-0.0525965	0.032788	0.108683
RBP1	0.0114618	0.0319441	0.719739	-0.0196761	0.0395416	0.618764	0.0114586	0.0318938	0.719391
RBP2	0.0889293	0.02894	0.00211999	0.0854818	0.0334895	0.0106954	0.0883118	0.0289474	0.00228255
RBP5	0.120893	0.0301793	6.17966e-05	0.132563	0.0344765	0.000120535	0.119757	0.0301974	7.31472e-05
RBP7	0.0777599	0.0313039	0.0129905	0.0549345	0.0368359	0.135874	0.0771686	0.0312935	0.0136645
RBPMS	0.0265941	0.0309751	0.390582	0.0317567	0.0358123	0.375212	0.0258383	0.0309981	0.404538
RBPMS2	0.131861	0.0314269	2.71897e-05	0.106205	0.0368052	0.00390677	0.131166	0.0314151	2.9764e-05
RCC1	-0.00759554	0.0317171	0.810735	-0.00954073	0.037255	0.797879	-0.00718359	0.0317013	0.820733
RCOR1	0.0335518	0.0280772	0.232093	0.00292321	0.0344956	0.932467	0.033394	0.0280675	0.234134
RECK	-0.029425	0.0323773	0.363447	-0.0163079	0.0376352	0.664786	-0.0279754	0.0323705	0.387464
REEP4	0.0763333	0.0303572	0.0119201	0.0479857	0.0359819	0.182333	0.0756991	0.0303423	0.0126013
REG1A	0.0954951	0.0268579	0.00037716	0.0846328	0.0311789	0.00663912	0.0949548	0.0268839	0.000412377
REG1B	0.10773	0.0267412	5.61082e-05	0.0924172	0.0310376	0.00290526	0.107089	0.0267691	6.32194e-05
REG3A	0.146038	0.0274886	1.08036e-07	0.14511	0.031678	4.63272e-06	0.145923	0.0274938	1.11153e-07
REG3G	-0.0157609	0.0315317	0.617187	-0.0591959	0.0374509	0.113963	-0.0162087	0.0315316	0.607219
REG4	0.0890586	0.0285729	0.00182767	0.0555341	0.0324104	0.0866268	0.0883804	0.0285802	0.0019857
RELB	-0.041012	0.0336932	0.223521	-0.0211314	0.0380431	0.578581	-0.0426123	0.0336888	0.205914
RELT	0.192173	0.0277035	4.01141e-12	0.227105	0.0312805	3.8633e-13	0.191965	0.0277197	4.35341e-12
REN	0.00979679	0.0267529	0.71422	0.0308098	0.0322162	0.338899	0.0114462	0.0267593	0.668835
REPS1	0.0245702	0.0315589	0.436246	0.043422	0.0365024	0.234218	0.0245073	0.0315582	0.437409
REST	-0.0469113	0.0340911	0.168804	-0.0279453	0.0389883	0.473521	-0.0479663	0.0341136	0.159702
RET	-0.0169261	0.0304658	0.5785	-0.0514982	0.0349431	0.140543	-0.018749	0.030465	0.538272
RETN	0.0877825	0.0284659	0.0020439	0.102021	0.0333925	0.00224908	0.0883562	0.0284686	0.00191159
REXO2	0.0187229	0.0305923	0.540529	0.0475575	0.033494	0.155642	0.0188275	0.0305914	0.538257
RFC4	0.0450538	0.0285116	0.114062	0.0443334	0.0355386	0.212225	0.0433948	0.0283984	0.126494
RGCC	0.0923686	0.0317991	0.0036754	0.070024	0.0370096	0.0584839	0.0910257	0.0318033	0.00420788
RGL2	0.00429388	0.0325546	0.895065	0.0144688	0.0368051	0.694232	0.00312426	0.0325562	0.923548
RGMA	-0.0951603	0.0288275	0.000963318	-0.103078	0.0338223	0.00230642	-0.0950896	0.0288296	0.000972592
RGMB	0.0248134	0.0278525	0.37299	0.0420859	0.032497	0.195296	0.0247582	0.027841	0.373858
RGS10	0.0905093	0.0306748	0.00317146	0.0789668	0.0360233	0.0283723	0.0903135	0.0306727	0.00323558
RGS8	-0.0234036	0.0304042	0.44145	-0.0272182	0.0356971	0.445776	-0.0236942	0.0304061	0.435827
RHOC	0.0816987	0.0303661	0.00713548	0.0640102	0.034925	0.0668339	0.0815567	0.0303751	0.00725328
RICTOR	-0.0774762	0.0362866	0.0327513	-0.068915	0.0422298	0.1027	-0.0783161	0.0362607	0.0307877
RIDA	0.0595965	0.0321063	0.0634217	0.0722931	0.0367466	0.0491439	0.0579134	0.0321301	0.0714723
RILP	0.0981475	0.0285235	0.000579708	0.0738742	0.0333888	0.0269293	0.0985358	0.0285308	0.000553032
RILPL2	0.0938464	0.0321313	0.00349225	0.0804046	0.0372994	0.0311105	0.0933548	0.0321389	0.00367575
RIPK4	0.0235573	0.0306186	0.441669	0.0434359	0.0345943	0.209268	0.0237264	0.0306272	0.438526
RLN1	-0.0490148	0.0462783	0.28954	-0.0138986	0.0375845	0.711535	-0.0416181	0.046353	0.369265
RLN2	-0.00127219	0.0526232	0.980713	0.0866208	0.037604	0.0212508	0.0159532	0.0533368	0.764861
RNASE1	0.145373	0.0261475	2.70197e-08	0.166719	0.0303217	3.83361e-08	0.143932	0.0261291	3.61856e-08
RNASE10	0.086288	0.0289055	0.00283412	0.0930941	0.0333801	0.00528853	0.0864417	0.028858	0.00274067
RNASE3	0.0349647	0.0288414	0.225394	0.0201777	0.0339666	0.552482	0.0356115	0.0288203	0.216593
RNASE4	0.117919	0.032764	0.000319383	0.11106	0.0371284	0.00277841	0.11599	0.0328272	0.000410336
RNASE6	0.15184	0.0245229	5.94884e-10	0.152745	0.0286729	9.97691e-08	0.150739	0.024545	8.18374e-10
RNASEH2A	0.0873298	0.0291641	0.00274964	0.0400586	0.0363095	0.269917	0.0861041	0.0291635	0.00315246
RNASET2	0.129569	0.0254881	3.70509e-07	0.130341	0.0297254	1.16069e-05	0.130153	0.0255398	3.46771e-07
RNF149	0.167755	0.0314809	9.88615e-08	0.180424	0.0366583	8.57561e-07	0.16642	0.031475	1.24088e-07
RNF168	-0.0249053	0.0340975	0.465136	-0.0322205	0.04029	0.423877	-0.0252915	0.0340638	0.457801
RNF31	-0.0184141	0.0326638	0.572928	-0.0406551	0.0392249	0.299987	-0.018564	0.0327107	0.57036
RNF4	-0.0738376	0.0345615	0.0326458	-0.0533209	0.0392793	0.174628	-0.0741026	0.0345975	0.0322057
RNF41	0.10939	0.0289787	0.000160112	0.0783159	0.0339862	0.0212033	0.109367	0.0289751	0.000160321
RNF43	0.0161268	0.0308292	0.600904	0.0102865	0.036578	0.778541	0.0162498	0.0308239	0.598067
RNF5	0.104658	0.0333994	0.00172712	0.0895989	0.0385457	0.0200994	0.103758	0.0333817	0.00188219
ROBO1	0.0707427	0.0275308	0.0101821	0.0648787	0.0322288	0.0441072	0.0703277	0.0275159	0.0105917
ROBO2	0.0230607	0.0297743	0.438626	0.0432368	0.033415	0.195688	0.0221677	0.0297899	0.456794
ROBO4	-0.0455783	0.0322779	0.157932	-0.0391438	0.0372924	0.293881	-0.0456842	0.0322874	0.157091
ROR1	-0.0168667	0.0294965	0.567443	-0.0147886	0.0337246	0.661016	-0.0169945	0.029488	0.5644
RP2	0.0817079	0.0282235	0.00379126	0.062883	0.0332984	0.058963	0.081575	0.0282315	0.00385855
RPA2	0.0397391	0.031226	0.20315	0.0447685	0.0354446	0.206569	0.039513	0.0313089	0.206936
RPE	0.0625027	0.0308394	0.0426916	0.0341219	0.0367388	0.353008	0.0619393	0.0308152	0.0444286
RPGR	0.00704594	0.0313111	0.821956	0.0110558	0.0356769	0.756648	0.00651085	0.0313351	0.8354
RPL14	0.0634505	0.0306387	0.038366	0.0256352	0.0370326	0.488791	0.0642481	0.0306806	0.0362512
RPS10	-0.0269746	0.0342427	0.430845	-0.0124852	0.0386729	0.746816	-0.0271406	0.0342387	0.42796
RRAS	0.0755349	0.0313914	0.0161182	0.0535921	0.0367893	0.14519	0.0753397	0.0314139	0.0164717
RRM2	0.0733982	0.0241174	0.0023394	0.0850234	0.0285144	0.00286589	0.073552	0.0240942	0.00226805
RRM2B	0.0188934	0.029796	0.52602	-0.0237659	0.0347381	0.493884	0.0187125	0.0297989	0.530031
RRP15	0.0367261	0.0314002	0.242157	0.0238745	0.0365491	0.513617	0.036657	0.0314137	0.243246
RSPO1	0.118018	0.0280251	2.5406e-05	0.124942	0.0320322	9.5988e-05	0.122869	0.0280658	1.19822e-05
RSPO3	0.156667	0.0281637	2.65562e-08	0.169573	0.0314118	6.72394e-08	0.15905	0.028193	1.68597e-08
RTBDN	0.0856893	0.028958	0.00308554	0.0638284	0.0332603	0.0549772	0.0852558	0.0289678	0.00324916
RTKN2	-0.0373078	0.0337713	0.269282	-0.0370542	0.0388583	0.340299	-0.0369873	0.0337906	0.27369
RTN4IP1	0.0965758	0.0312965	0.00202981	0.0837408	0.0367223	0.0225851	0.0960485	0.0312992	0.00214977
RTN4R	0.0272707	0.0313627	0.384559	0.0328562	0.037158	0.376571	0.0274168	0.0313473	0.381783
RUVBL1	0.0305898	0.0282067	0.278149	0.0211509	0.0331596	0.52357	0.030942	0.0282161	0.272813
RWDD1	0.11775	0.0291064	5.2208e-05	0.0819983	0.0337164	0.0150156	0.117689	0.0291173	5.30195e-05
RYR1	0.00689401	0.0315441	0.826999	0.0218708	0.0354818	0.537633	0.00746995	0.0315095	0.812603
S100A11	0.0572281	0.0276905	0.0387622	0.0510924	0.0324619	0.115506	0.0572102	0.0276771	0.0387287
S100A12	0.0500897	0.0299778	0.0947434	0.0344037	0.0346551	0.320833	0.050402	0.029975	0.0926723
S100A13	0.00901319	0.033059	0.78513	-0.00508529	0.037503	0.89214	0.00765075	0.0330752	0.817071
S100A14	0.0240739	0.0306959	0.432881	0.0111513	0.0365825	0.760499	0.0232861	0.0307196	0.448439
S100A16	-0.00906833	0.0303815	0.765335	-0.0243291	0.0353516	0.491324	-0.00929451	0.0303819	0.759663
S100A3	0.0253252	0.030799	0.410922	0.0304746	0.0346216	0.378741	0.0253572	0.0308478	0.411071
S100A4	0.0698653	0.0293492	0.0172901	0.0404367	0.0339105	0.233083	0.0700181	0.0293478	0.017042
S100G	0.0268272	0.0303582	0.376863	0.0464939	0.0353139	0.187975	0.0275214	0.0303545	0.364585
S100P	0.0850953	0.0275179	0.00198568	0.075812	0.0321552	0.018389	0.084596	0.0275133	0.00210696
SAA4	-0.0134039	0.0354912	0.705677	-0.0396041	0.0436947	0.364733	-0.0145104	0.0355625	0.683255
SAFB2	0.00348139	0.0318464	0.91295	-0.0244412	0.0386315	0.526946	0.0029254	0.031859	0.926838
SAG	-0.0428651	0.0338993	0.206057	-0.0138701	0.0381259	0.71601	-0.0427691	0.0338942	0.207006
SAMD9L	0.140026	0.0288038	1.16578e-06	0.107394	0.0336329	0.00140747	0.139947	0.0288084	1.18656e-06
SAP18	-0.0636583	0.0333354	0.0561809	-0.0417248	0.0376183	0.26736	-0.0633495	0.0333586	0.057558
SARG	0.0881177	0.0318356	0.00564182	0.0659912	0.0369774	0.0743202	0.0878544	0.0318348	0.00578548
SART1	0.0431595	0.0290762	0.137714	0.0459062	0.0327443	0.160928	0.0437923	0.0291077	0.132454
SAT1	-0.00817799	0.0330452	0.804538	0.0126611	0.0366837	0.729988	-0.00831097	0.0330718	0.801582
SAT2	-0.0141434	0.0327452	0.665798	-0.00869424	0.0370876	0.814656	-0.014601	0.0327963	0.656173
SATB1	0.0212628	0.0315592	0.500476	0.00571621	0.0375873	0.879125	0.0209925	0.0315757	0.506158
SBSN	0.0374787	0.0310574	0.227526	0.0571844	0.0358931	0.111118	0.0384678	0.0310644	0.215595
SCAMP3	0.14339	0.0290197	7.76771e-07	0.116832	0.0337348	0.000533711	0.143411	0.0290268	7.78627e-07
SCARA5	0.0322153	0.0319562	0.313402	0.0481886	0.0341258	0.157925	0.0312742	0.0319725	0.327996
SCARB1	-0.0520733	0.0317368	0.100842	-0.0850507	0.0383244	0.026471	-0.0522033	0.0317332	0.0999557
SCARB2	0.204607	0.0278849	2.1756e-13	0.202133	0.0314059	1.22559e-10	0.204489	0.0279195	2.4027e-13
SCARF1	0.117812	0.0287309	4.12207e-05	0.103533	0.0333149	0.00188545	0.117812	0.0287323	4.12551e-05
SCARF2	0.0634714	0.0326778	0.0520959	0.0818388	0.0348615	0.0188979	0.0627994	0.0326742	0.054607
SCG2	0.02658	0.0283077	0.347748	0.0129222	0.0327453	0.693119	0.0267379	0.0283096	0.344925
SCG3	0.0734012	0.0289894	0.0113414	0.0443152	0.0340416	0.192987	0.0732618	0.0289861	0.0114884
SCGB1A1	-0.032908	0.0297088	0.267998	-0.0256021	0.0344545	0.45744	-0.0326477	0.0297032	0.27171
SCGB2A2	-0.0380856	0.0333895	0.254017	-0.0360996	0.0384219	0.347445	-0.0366844	0.0333736	0.271679
SCGB3A1	0.0456677	0.0323002	0.157405	0.0577701	0.0376252	0.124684	0.0463754	0.0322748	0.150748
SCGB3A2	0.0251958	0.0277095	0.363201	0.0539314	0.031384	0.0857178	0.0249401	0.0277262	0.368378
SCGN	0.0632097	0.0286424	0.0273238	0.0713898	0.0334774	0.0329675	0.0621035	0.0286581	0.0302308
SCIN	-0.061325	0.0337591	0.0692869	-0.0446269	0.0387017	0.248869	-0.0626806	0.0337829	0.0635402
SCLY	0.0576992	0.0289596	0.0463267	0.0631024	0.0335906	0.0603024	0.056869	0.0289822	0.0497385
SCN2A	-0.00778902	0.0324218	0.810144	0.00356731	0.0369359	0.923059	-0.00662817	0.0324312	0.838059
SCN2B	-0.0664854	0.0332626	0.0456295	-0.0495441	0.038579	0.199064	-0.0667146	0.0332512	0.0448152
SCN3A	-0.0148656	0.0326345	0.648737	-0.0168523	0.0380196	0.657584	-0.0154416	0.0326368	0.636118
SCN3B	-0.0204937	0.0320266	0.52224	-0.0539755	0.0390383	0.166779	-0.021052	0.032066	0.511489
SCN4B	0.00371427	0.0316589	0.906605	0.00836976	0.0366963	0.819582	0.00236903	0.0316464	0.940327
SCP2	0.0150634	0.0308378	0.625215	0.0202271	0.0348874	0.562061	0.0147378	0.0308413	0.63275
SCPEP1	0.168876	0.0312725	6.65847e-08	0.151217	0.0361318	2.84989e-05	0.168679	0.0313068	7.12734e-08
SCRG1	0.108811	0.0335146	0.00116761	0.113366	0.0360323	0.00165395	0.108117	0.0334786	0.00124041
SCRIB	0.10708	0.0297554	0.000319823	0.125834	0.0337002	0.000188528	0.10632	0.0297588	0.000353281
SCRN1	0.065231	0.0291048	0.0250101	0.0583111	0.033631	0.082945	0.0651586	0.0291035	0.0251653
SCT	-0.0301376	0.0307591	0.327188	-0.0375271	0.0367252	0.30686	-0.0304793	0.0307211	0.321134
SDC1	0.0495784	0.0285045	0.0819786	0.0817365	0.0324564	0.0117908	0.0498161	0.0285144	0.0806282
SDC4	-0.001337	0.0292137	0.963497	-0.0224353	0.0342007	0.511829	-0.00148622	0.0291998	0.959407
SDCCAG8	0.112382	0.0317398	0.000399036	0.0924429	0.0370053	0.0124861	0.112608	0.0317284	0.000386527
SDHB	0.0590362	0.0306302	0.0539312	0.0496764	0.036002	0.167642	0.0584631	0.0306443	0.0564169
SDK2	0.063389	0.0312515	0.042524	0.0700621	0.0350859	0.0458389	0.0653037	0.0312228	0.0364798
SEC31A	0.115474	0.0328551	0.000440347	0.0864427	0.0380391	0.0230583	0.115632	0.0328613	0.0004335
SEL1L	0.105163	0.0246778	2.03107e-05	0.101423	0.0288122	0.00043133	0.105573	0.0247794	2.03965e-05
SELE	0.0302445	0.0299506	0.312585	0.0145406	0.0348207	0.676252	0.0297197	0.0299389	0.320866
SELENOP	-0.122163	0.0316975	0.000116183	-0.125496	0.0365466	0.000595079	-0.123043	0.0316782	0.000102689
SELL	0.0354406	0.0313029	0.257559	0.0494073	0.0360789	0.170867	0.0361273	0.0313011	0.248423
SELP	0.0893391	0.0289806	0.00205114	0.0733314	0.0336825	0.0294706	0.08962	0.0289819	0.00198629
SELPLG	-0.0398945	0.0288969	0.167408	-0.0561267	0.0329371	0.0883709	-0.041177	0.0289039	0.154267
SEMA3F	0.0781827	0.0315294	0.0131502	0.0634591	0.0358991	0.0771098	0.0775667	0.0315342	0.013903
SEMA3G	0.0315862	0.0314988	0.31597	0.00652656	0.0368883	0.859565	0.0312791	0.0314885	0.32054
SEMA4C	-0.00225737	0.0303174	0.940646	-0.0102615	0.0350245	0.769538	-0.00189785	0.0303055	0.950066
SEMA4D	0.0812406	0.0295353	0.00594822	0.057759	0.0343359	0.092535	0.081233	0.0295387	0.00595851
SEMA6C	-0.0233972	0.0332746	0.481959	-0.0346312	0.0395174	0.380838	-0.0241559	0.0332727	0.467841
SEMA7A	0.025559	0.0277241	0.356579	0.0390746	0.0321689	0.224491	0.02621	0.0277348	0.344647
SEPTIN3	0.0139074	0.0315609	0.659465	0.0350376	0.0364789	0.336809	0.013624	0.0315379	0.665749
SEPTIN7	-0.0168484	0.0328006	0.607488	-0.00622545	0.0373886	0.867758	-0.0161541	0.0328145	0.622518
SEPTIN8	0.17426	0.0257768	1.37693e-11	0.182777	0.0293877	4.98732e-10	0.172881	0.0257435	1.8737e-11
SEPTIN9	0.0669951	0.0271431	0.0135789	0.0573478	0.0321977	0.0748936	0.0670443	0.0271469	0.0135231
SERPINA1	0.0575873	0.0309378	0.0626889	0.0826792	0.0365114	0.0235448	0.0565471	0.0308661	0.0669491
SERPINA11	0.098616	0.0292009	0.000732399	0.112816	0.034123	0.000945897	0.0985699	0.0292095	0.000739283
SERPINA12	0.0256286	0.0297278	0.388628	0.0303242	0.034078	0.373549	0.0252021	0.0297191	0.396432
SERPINA3	0.0765301	0.0307613	0.012851	0.0648739	0.0359141	0.070862	0.0758471	0.0307792	0.0137306
SERPINA4	-0.0235461	0.0320868	0.463054	-0.0434709	0.0367582	0.236961	-0.0257851	0.032123	0.422148
SERPINA5	0.0131866	0.0328115	0.687766	-0.0203822	0.038622	0.597683	0.010137	0.032856	0.757681
SERPINA6	0.0151839	0.034445	0.659346	0.00702646	0.0380985	0.853677	0.0135382	0.0344647	0.694456
SERPINA7	0.0689175	0.0313996	0.0281739	0.0708159	0.036264	0.0508449	0.0665454	0.0314199	0.0341803
SERPINA9	0.0725609	0.0295217	0.0139758	0.069456	0.0338729	0.040317	0.0723885	0.0295325	0.0142401
SERPINB1	0.0978802	0.028852	0.000692599	0.0752181	0.0338268	0.0261739	0.0977973	0.0288474	0.000698526
SERPINB5	-0.0246405	0.0290834	0.396864	-0.0292059	0.0333647	0.381382	-0.024586	0.0290844	0.397924
SERPINB6	0.116099	0.0292079	7.04016e-05	0.0909628	0.0337615	0.00705414	0.115951	0.0292171	7.22932e-05
SERPINB8	0.0913159	0.0262744	0.000509964	0.0878033	0.0309471	0.00455095	0.0911817	0.0262719	0.000519131
SERPINB9	0.0564101	0.0302659	0.0623473	0.0261652	0.0349369	0.453902	0.0562197	0.0302798	0.063358
SERPINC1	0.000712296	0.0316995	0.982073	0.00442583	0.0369798	0.904735	-0.00093398	0.0316724	0.976475
SERPIND1	0.0924167	0.0341376	0.00678575	0.0798226	0.0389558	0.0404569	0.0899459	0.0341512	0.00844463
SERPINE1	0.137472	0.0307739	7.92678e-06	0.125352	0.0354849	0.000411599	0.137869	0.0307764	7.47516e-06
SERPINE2	0.0846869	0.0309758	0.00625763	0.0504929	0.0362241	0.163347	0.0850696	0.0309624	0.00600489
SERPINF1	0.0571032	0.0354472	0.107194	0.0357363	0.0410422	0.383907	0.055212	0.0354675	0.119543
SERPINF2	-0.00829286	0.0324174	0.798094	0.00545393	0.0373815	0.884001	-0.0104544	0.0324255	0.747141
SERPING1	0.0507874	0.0333748	0.128077	0.01881	0.0366869	0.608149	0.0492825	0.0333671	0.139681
SERPINH1	0.126034	0.0316504	6.83205e-05	0.0827233	0.0371009	0.0257684	0.126117	0.031653	6.76616e-05
SERPINI1	-0.00922653	0.0320097	0.773161	0.00414171	0.0366896	0.910122	-0.0103811	0.0320139	0.745734
SERPINI2	-0.0949957	0.0329354	0.00392286	-0.145365	0.0392545	0.000212933	-0.0956944	0.0329255	0.0036562
SESTD1	0.0421897	0.0291923	0.148392	0.0195816	0.0342406	0.567401	0.041908	0.0292043	0.151288
SETMAR	0.084477	0.0307081	0.00594201	0.0701661	0.034055	0.0393626	0.0841705	0.0307282	0.00615908
SEZ6	-0.0427935	0.0320481	0.181781	-0.019789	0.0371037	0.593796	-0.042949	0.0320009	0.179558
SEZ6L	0.00682311	0.0304296	0.822581	-0.00887344	0.0348698	0.79913	0.00635178	0.030441	0.834715
SEZ6L2	0.0137659	0.0297949	0.644064	0.0157935	0.0339232	0.641526	0.0159358	0.0298387	0.593297
SF3B4	0.0937597	0.0287302	0.00110064	0.0758827	0.033299	0.0226772	0.0941525	0.0287443	0.00105467
SFRP1	0.109373	0.0292221	0.000181956	0.107359	0.032563	0.000977392	0.110243	0.0292303	0.00016225
SFRP4	-0.0233829	0.0344366	0.497129	-0.00389505	0.0387197	0.919871	-0.0189859	0.034494	0.582037
SFTPA1	0.0624213	0.027814	0.0248169	0.0927691	0.0305891	0.00242341	0.0625282	0.0278167	0.0245847
SFTPA2	0.118905	0.0278617	1.97499e-05	0.1195	0.0321221	0.000199064	0.119044	0.027882	1.95836e-05
SFTPD	0.0628814	0.0292569	0.0316117	0.0840439	0.0338333	0.0129894	0.0623047	0.0292612	0.0332327
SGSH	0.0109998	0.0312867	0.725153	0.00404159	0.0367554	0.912442	0.01095	0.0312755	0.726253
SH2B3	0.104848	0.0299473	0.000463343	0.0664231	0.0346976	0.0555766	0.104862	0.0299535	0.000463797
SH2D1A	0.0419949	0.028474	0.140253	0.00768418	0.0343248	0.822861	0.0420328	0.0284684	0.139817
SH3BGRL2	0.0457269	0.0307201	0.136619	0.0620711	0.0341343	0.0689976	0.0459359	0.0307543	0.13527
SH3BP1	0.071509	0.0296903	0.0160182	0.0643757	0.0354481	0.0693618	0.0704078	0.0296631	0.0176166
SH3GL3	-0.0135266	0.0316606	0.669206	-0.0304369	0.0368476	0.408792	-0.0140797	0.0316387	0.656309
SH3GLB2	0.0930758	0.0312417	0.0028899	0.0500659	0.036386	0.168832	0.0928916	0.0312468	0.00295066
SHBG	0.0380178	0.0342269	0.266673	0.0506403	0.0399909	0.205407	0.0363679	0.0341559	0.286984
SHC1	0.0127214	0.0320796	0.691694	0.026002	0.0368902	0.480905	0.0119416	0.0320558	0.709502
SHD	-0.0250837	0.0328763	0.445481	-0.0107876	0.0372992	0.772416	-0.0250222	0.0329142	0.44712
SHH	0.00527673	0.0326931	0.871777	0.0321536	0.0367845	0.382059	0.00524356	0.0327191	0.872676
SHISA5	0.17434	0.0257839	1.3651e-11	0.187196	0.0279814	2.23147e-11	0.173843	0.0258627	1.79537e-11
SHMT1	0.134756	0.0296077	5.32965e-06	0.121188	0.0340471	0.000371683	0.134365	0.0296183	5.71832e-06
SHPK	-0.128404	0.0370359	0.00052629	-0.170192	0.0440933	0.000113471	-0.128828	0.0370442	0.000505796
SIAE	0.13533	0.0289141	2.86288e-06	0.113539	0.0335169	0.00070531	0.1356	0.0289235	2.75571e-06
SIGLEC1	0.14559	0.0301182	1.3385e-06	0.137088	0.0350085	9.00875e-05	0.145348	0.0301146	1.38962e-06
SIGLEC10	0.141093	0.0282048	5.66075e-07	0.145206	0.03266	8.74892e-06	0.141033	0.0282122	5.76244e-07
SIGLEC15	0.0601839	0.0278782	0.0308644	0.0527869	0.0323493	0.102727	0.0605323	0.0278763	0.0298961
SIGLEC5	0.00842594	0.029611	0.775985	0.00789003	0.0345988	0.819612	0.00854121	0.0296177	0.773055
SIGLEC6	0.0836645	0.0284842	0.00331163	0.0922291	0.0330762	0.00529713	0.083701	0.0285031	0.0033188
SIGLEC7	0.0852261	0.031534	0.00687849	0.0919721	0.0348362	0.00828732	0.0841812	0.0315487	0.0076238
SIGLEC8	0.131172	0.0328526	6.53111e-05	0.155937	0.0376641	3.46989e-05	0.130501	0.0328297	7.03518e-05
SIGLEC9	0.0109332	0.0292659	0.708716	0.0201921	0.0338588	0.550933	0.010773	0.0292707	0.712838
SIL1	0.0668636	0.0276976	0.0157758	0.0766124	0.0309613	0.0133441	0.0665379	0.0276945	0.0162804
SIRPA	0.000927001	0.0289954	0.974495	0.0150846	0.0340445	0.657704	0.000544278	0.0289982	0.985025
SIRPB1	0.0852846	0.0289029	0.00317029	0.0743693	0.0340498	0.0289525	0.0848754	0.0289062	0.00332228
SIRT1	0.000459969	0.0343492	0.989316	0.00644426	0.0395401	0.870534	-0.000253377	0.034336	0.994112
SIRT2	0.111249	0.0295988	0.000170882	0.0825714	0.034365	0.0162712	0.111525	0.0296113	0.000165688
SIRT5	0.032324	0.0283105	0.253551	-0.00102487	0.0339933	0.975948	0.0322636	0.0283109	0.254445
SIT1	-0.020563	0.0304347	0.499267	-0.0509631	0.0353844	0.149791	-0.0205622	0.0304233	0.499123
SKAP1	0.0244527	0.029943	0.414135	0.00174694	0.0347494	0.959905	0.0245573	0.0299298	0.411934
SKAP2	0.131578	0.0293242	7.22271e-06	0.100961	0.033968	0.00295623	0.131435	0.0293262	7.40026e-06
SKIV2L	-0.0110033	0.0326899	0.73642	0.00722523	0.0366151	0.84357	-0.0115509	0.0327217	0.724084
SLA2	0.0724719	0.0316606	0.0220778	0.0390894	0.0369218	0.289734	0.0727885	0.0316802	0.0215843
SLAMF1	0.022007	0.0296076	0.457307	0.0374216	0.0346803	0.280568	0.0213341	0.0296092	0.471204
SLAMF6	0.115213	0.0291377	7.68332e-05	0.0722693	0.0341315	0.0342278	0.114966	0.0291553	8.03918e-05
SLAMF7	0.00466837	0.028826	0.871345	0.0288387	0.0333298	0.386901	0.00529544	0.0288364	0.854298
SLAMF8	0.0880882	0.0301848	0.00351953	0.0681101	0.035294	0.0536327	0.0882103	0.030184	0.00347322
SLC12A2	-0.0432117	0.0349365	0.216138	-0.0338546	0.0391265	0.386895	-0.0429965	0.0349464	0.218565
SLC13A1	0.00501953	0.0311654	0.872045	-0.00271304	0.0375366	0.942381	0.00440824	0.031165	0.887516
SLC16A1	0.0041605	0.0294668	0.887717	0.00971299	0.0338088	0.773889	0.0042888	0.0294751	0.884311
SLC1A4	-0.0217934	0.0337728	0.518737	0.000668463	0.0377087	0.985857	-0.0215425	0.0337608	0.523415
SLC27A4	0.0870723	0.0274595	0.00151949	0.0684742	0.0328269	0.0369858	0.086796	0.0274645	0.00157606
SLC28A1	0.033661	0.0310107	0.277715	0.0377883	0.0361797	0.296272	0.0337816	0.0310156	0.276075
SLC34A3	-0.0206203	0.0336689	0.540244	-0.0220661	0.0389227	0.570768	-0.0211222	0.0336825	0.530597
SLC39A14	0.00322124	0.0293311	0.91255	0.0221525	0.0336175	0.509923	0.00324894	0.0293408	0.91183
SLC39A5	0.0535567	0.0293818	0.0683361	0.043952	0.0339095	0.194921	0.0532141	0.0294052	0.0703447
SLC44A4	-0.0245778	0.0327164	0.452509	-0.005573	0.0369415	0.880086	-0.0240138	0.0327158	0.462941
SLC4A1	0.0178102	0.0315678	0.572627	-0.0145929	0.037177	0.694671	0.0184091	0.0315361	0.559392
SLC51B	-0.0119706	0.032626	0.713691	-0.0199818	0.0381665	0.600595	-0.0128284	0.0326597	0.694474
SLC9A3R1	0.0877885	0.0319904	0.00606559	0.0732077	0.0370779	0.0483325	0.0877018	0.0320131	0.00615219
SLC9A3R2	-0.00473648	0.0320638	0.882563	-0.0166255	0.0374303	0.656917	-0.00528032	0.0321296	0.86946
SLIRP	-0.0155882	0.032576	0.632282	-0.00878364	0.037475	0.814685	-0.0159413	0.0325945	0.624785
SLIT2	0.0149459	0.0290192	0.60653	0.0218837	0.0335009	0.51361	0.0151419	0.0290265	0.601909
SLITRK1	-0.0378735	0.0340882	0.26655	-0.0538305	0.0394656	0.172572	-0.0392943	0.0340896	0.249044
SLITRK2	-0.0199952	0.0298055	0.502312	-0.0241084	0.0346762	0.486904	-0.02011	0.029804	0.499841
SLITRK6	-0.0097819	0.0293125	0.738598	0.0143738	0.0340864	0.673253	-0.0101596	0.0292999	0.728782
SLK	0.0213375	0.0301847	0.47963	0.00997307	0.0353763	0.77801	0.0217242	0.0301868	0.471735
SLMAP	0.152089	0.0304317	5.80148e-07	0.157678	0.0352552	7.73229e-06	0.151721	0.030419	6.11012e-07
SLURP1	0.0760493	0.0276798	0.00600572	0.0725432	0.0317231	0.0222096	0.0754927	0.0277625	0.00654328
SMAD1	0.14683	0.0286087	2.86128e-07	0.10525	0.0337639	0.00182554	0.146562	0.0286125	3.01811e-07
SMAD2	0.0924861	0.030414	0.00235871	0.0549916	0.0358982	0.125553	0.0919804	0.0304201	0.00249723
SMAD3	0.0780409	0.03085	0.0114163	0.0658753	0.0361233	0.0682087	0.0777937	0.0308524	0.0116863
SMAD5	0.011568	0.0317936	0.715972	0.00493703	0.0358431	0.890446	0.0118826	0.031772	0.708408
SMARCA2	0.0325542	0.0293356	0.267121	0.0354668	0.0335393	0.290297	0.0326002	0.0293343	0.266424
SMC3	0.0681897	0.0287256	0.0176048	0.0499355	0.0350656	0.154429	0.0678515	0.028723	0.0181634
SMNDC1	0.0847731	0.0288375	0.00328551	0.0618135	0.0345395	0.0735106	0.0852086	0.0288572	0.00314941
SMOC1	0.143852	0.0319348	6.65105e-06	0.109307	0.0349717	0.00177443	0.143508	0.0319354	6.99956e-06
SMOC2	0.13687	0.0287913	1.99558e-06	0.164124	0.0324954	4.40218e-07	0.137382	0.0287906	1.82633e-06
SMPD1	0.0735931	0.0285529	0.0099539	0.0784005	0.0329569	0.0173655	0.0735864	0.0285686	0.0100015
SMPD3	-0.00302599	0.0346359	0.930381	0.010222	0.0394147	0.79537	-0.00392114	0.0346478	0.909895
SMPDL3A	-0.0494167	0.0289188	0.0874865	-0.0827317	0.0332435	0.0128226	-0.049453	0.0289209	0.0872773
SMPDL3B	0.0095495	0.0308077	0.756583	0.00822913	0.0357246	0.81782	0.0101112	0.0308023	0.742714
SMS	0.0289909	0.0310657	0.35071	-0.017099	0.0379318	0.652146	0.0279011	0.0310752	0.369262
SMTN	0.137051	0.0300193	4.98426e-06	0.138333	0.0346363	6.50042e-05	0.136319	0.0300125	5.57049e-06
SNAP23	0.083142	0.0304363	0.00630137	0.0597526	0.035039	0.0881354	0.0829736	0.0304429	0.00641947
SNAP25	0.0871579	0.0312327	0.00526109	0.0570763	0.0366122	0.11901	0.0870086	0.0312301	0.00533548
SNAP29	0.127768	0.0294895	1.47325e-05	0.104352	0.0341942	0.0022752	0.127843	0.0294925	1.45927e-05
SNAPIN	0.108103	0.030994	0.000486872	0.0916597	0.0360924	0.0110984	0.107397	0.0309674	0.000524238
SNCA	0.14834	0.0321922	4.06661e-06	0.114105	0.0372258	0.00217512	0.148159	0.0322003	4.20153e-06
SNCG	0.132308	0.0323215	4.24919e-05	0.130767	0.0364454	0.000333178	0.131847	0.0323285	4.53588e-05
SNED1	-0.0290371	0.0326756	0.374192	0.00905809	0.0362031	0.802431	-0.029691	0.0326774	0.363557
SNRPB2	0.0846172	0.0250728	0.000738522	0.0799114	0.029892	0.00751002	0.0842155	0.0250638	0.000779286
SNU13	0.0248743	0.0323519	0.441972	0.00851407	0.0382497	0.823853	0.0240754	0.0323623	0.456915
SNX15	0.0965559	0.0312916	0.00203084	0.0939318	0.036374	0.00981198	0.0970271	0.0312871	0.0019275
SNX18	0.0419015	0.0316345	0.185321	0.0400527	0.0360877	0.267054	0.0417108	0.0316437	0.187457
SNX2	0.00853432	0.0313455	0.785417	-0.0366968	0.0380141	0.33437	0.00812918	0.0313416	0.795347
SNX5	0.0604777	0.0307282	0.0490508	0.0636603	0.0360176	0.077148	0.0601629	0.030712	0.0501201
SNX9	0.0943083	0.0288911	0.00109749	0.077677	0.0335985	0.0207821	0.094339	0.0288958	0.00109541
SOD1	0.0687696	0.0288344	0.0170798	0.0454923	0.0336785	0.176766	0.069282	0.0288361	0.0162784
SOD2	0.0784041	0.0263508	0.00292615	0.100843	0.0308332	0.0010732	0.0777672	0.0263488	0.00316283
SOD3	-0.023291	0.0348827	0.504328	-0.00896462	0.0386318	0.816497	-0.0240658	0.0349195	0.49071
SORBS1	0.0226991	0.0301897	0.452122	0.0389116	0.0334057	0.244093	0.0224139	0.0302437	0.458626
SORCS2	0.200249	0.0284235	1.85176e-12	0.203755	0.0317549	1.3947e-10	0.200242	0.0284446	1.92594e-12
SORD	0.0187457	0.0297464	0.528574	0.0556993	0.0343982	0.105393	0.0178481	0.0297543	0.548608
SORT1	0.0659813	0.0291917	0.0238039	0.0512531	0.0335122	0.126169	0.0659683	0.0291959	0.023852
SOST	-0.0243639	0.0305891	0.425748	-0.0281765	0.0339197	0.406153	-0.0261494	0.0306305	0.393269
SOWAHA	-0.0307958	0.0323976	0.341828	-0.0355954	0.0386911	0.357579	-0.0301158	0.0323761	0.352274
SOX2	-0.041352	0.0325639	0.20413	-0.0452094	0.0378312	0.232075	-0.0410879	0.0325719	0.207146
SOX9	0.00754789	0.0320489	0.813812	0.00461002	0.0372347	0.901466	0.00760728	0.0320478	0.812368
SPACA5_SPACA5B	0.0546683	0.0290935	0.0602374	0.0636661	0.0331292	0.0546369	0.0546305	0.0291462	0.0608804
SPAG1	0.051158	0.0305743	0.0942812	0.00517444	0.0370986	0.889072	0.0506292	0.0305614	0.0975925
SPARC	0.0945357	0.0302219	0.0017597	0.0814697	0.0348388	0.0193625	0.095116	0.0302256	0.00165027
SPARCL1	-0.0363277	0.0292055	0.213549	-0.0392939	0.0338101	0.245156	-0.0358477	0.0291922	0.219451
SPART	0.118533	0.0317222	0.000186515	0.110409	0.0367797	0.00268311	0.118125	0.03171	0.000195178
SPESP1	0.0342648	0.0307734	0.265514	0.00621718	0.036616	0.865172	0.0342281	0.0307864	0.266227
SPINK1	0.128621	0.0261298	8.55007e-07	0.120989	0.030087	5.78798e-05	0.127583	0.026156	1.07291e-06
SPINK2	0.0829403	0.0310815	0.0076197	0.0890367	0.0361273	0.0137196	0.0826125	0.0310862	0.00787155
SPINK4	0.0531103	0.0283597	0.0611052	0.0851471	0.0324469	0.00868542	0.05277	0.0283564	0.0627512
SPINK5	-0.0150357	0.0293714	0.60871	0.00238846	0.0337044	0.943505	-0.0142783	0.0293715	0.626877
SPINK6	0.0964966	0.0310341	0.00187485	0.0983906	0.0349172	0.00483496	0.0957816	0.0310396	0.00203017
SPINK8	-0.0325264	0.0349369	0.351851	-0.00982136	0.0386358	0.799338	-0.0333312	0.0349722	0.340551
SPINT1	0.0764796	0.0279722	0.00625462	0.0878164	0.0327431	0.00731869	0.0761137	0.0279566	0.00647774
SPINT2	0.118971	0.0298973	6.91103e-05	0.102154	0.0343985	0.00298062	0.119374	0.0298938	6.51698e-05
SPINT3	-0.0406878	0.0309527	0.188672	-0.055496	0.0361473	0.124716	-0.0393773	0.0309662	0.203507
SPOCK1	0.0201338	0.0296409	0.496974	2.13691e-05	0.0336178	0.999493	0.0193393	0.0296623	0.514413
SPON1	0.0660333	0.0298186	0.0267943	0.0684771	0.032624	0.0358185	0.0659879	0.0298151	0.0268812
SPON2	0.115663	0.0286626	5.45218e-05	0.159587	0.0338736	2.4622e-06	0.115718	0.0286504	5.36866e-05
SPP1	0.14193	0.0298662	2.01205e-06	0.131762	0.0330719	6.77306e-05	0.140894	0.0298727	2.39946e-06
SPRED2	0.029447	0.0317195	0.353224	0.021625	0.0377895	0.567152	0.0283137	0.0316593	0.371147
SPRING1	0.00944226	0.0324377	0.770983	0.0198456	0.0375277	0.596926	0.0080551	0.0324545	0.803982
SPRR1B	0.0316387	0.0315271	0.315601	0.0292762	0.0361876	0.418509	0.0307539	0.0315669	0.329934
SPRR3	0.0741913	0.0307352	0.0157835	0.0648912	0.0360265	0.0716699	0.0744426	0.0307172	0.0153725
SPRY2	0.108201	0.0287302	0.00016582	0.0700091	0.0338148	0.0384179	0.108436	0.0287383	0.000161154
SPTBN2	-0.0165952	0.0317321	0.600989	-0.0123005	0.0369409	0.739151	-0.0168837	0.0317855	0.595297
SPTLC1	0.0338783	0.0287846	0.239212	0.0221554	0.0344312	0.519921	0.0329755	0.0287762	0.251823
SRC	0.0858702	0.0295639	0.00367769	0.068554	0.0341659	0.0448023	0.0857917	0.0295719	0.00371825
SRP14	0.099046	0.0294365	0.000766158	0.0594923	0.0343632	0.0834024	0.0992882	0.0294507	0.000748054
SRPK2	0.13576	0.0274165	7.35512e-07	0.112073	0.0323179	0.000524662	0.135779	0.0274212	7.36034e-07
SRPX	0.0969009	0.0335168	0.00383881	0.117256	0.0377399	0.00189024	0.0969513	0.0334655	0.00376687
SSB	-0.0133594	0.0306817	0.663257	-0.0273501	0.0358181	0.445117	-0.0133282	0.0306839	0.664019
SSBP1	0.00847155	0.0316745	0.789118	0.0389026	0.0349983	0.266329	0.00941527	0.0316749	0.766278
SSC4D	-0.0646275	0.0318311	0.0423235	-0.0966433	0.0372388	0.00945274	-0.0644338	0.0318131	0.0428276
SSC5D	-0.0223296	0.0313172	0.475837	-0.000908194	0.0357162	0.979714	-0.0221986	0.0313029	0.478228
SSH3	0.0494292	0.0308541	0.109149	0.0596002	0.0353395	0.0916987	0.0482474	0.030915	0.118606
SSNA1	0.107456	0.0298666	0.000320811	0.0711186	0.0355946	0.045715	0.108138	0.0298772	0.000295272
ST13	0.0945481	0.0316482	0.00281297	0.0749643	0.036904	0.0422213	0.095132	0.031664	0.00266082
ST3GAL1	0.021906	0.0294119	0.456392	0.0403739	0.0330226	0.221475	0.0218458	0.0294189	0.457736
ST6GAL1	0.164264	0.0298516	3.74084e-08	0.152101	0.0336346	6.12139e-06	0.163651	0.029857	4.22551e-08
ST8SIA1	-0.0114135	0.0348332	0.743169	0.0107532	0.0390575	0.783072	-0.0123255	0.0348147	0.723316
STAB2	0.0833424	0.0330452	0.0116665	0.0813687	0.037565	0.0303054	0.0820714	0.033064	0.0130574
STAM	0.0705983	0.0301309	0.0191266	0.0682976	0.0350309	0.0512194	0.0703123	0.0300917	0.0194598
STAMBP	0.115603	0.0292964	7.94731e-05	0.0871804	0.0340705	0.0105026	0.115552	0.0292989	8.01723e-05
STAT2	0.125737	0.0316058	6.94093e-05	0.117018	0.0367453	0.00144969	0.125298	0.0315952	7.31752e-05
STAT5B	0.0925191	0.0295998	0.00177406	0.0720245	0.0342885	0.0356809	0.0925096	0.0296083	0.00178142
STAU1	0.0191544	0.0316621	0.545202	-0.0239204	0.0386032	0.535489	0.0179754	0.0316736	0.570362
STC1	0.0878432	0.0292561	0.00267715	0.097844	0.0337568	0.00374962	0.0881178	0.029255	0.00259484
STC2	0.032424	0.0320725	0.312036	0.034747	0.0355077	0.32779	0.0345297	0.0321282	0.282487
STEAP4	0.00578234	0.0321736	0.85737	0.0069724	0.0372859	0.851662	0.00618359	0.0321519	0.847488
STIP1	0.115272	0.0283312	4.72675e-05	0.0898121	0.0332342	0.00688408	0.115344	0.0283332	4.68193e-05
STK11	0.10372	0.0290288	0.000352935	0.0763136	0.0339065	0.0244041	0.103598	0.0290318	0.000359128
STK24	0.0891771	0.0293019	0.0023393	0.0612165	0.0342404	0.0738013	0.0891827	0.0293154	0.0023487
STK4	0.100576	0.0293434	0.000608998	0.0830947	0.0340513	0.0146759	0.100696	0.0293486	0.000601265
STOML2	-0.0272707	0.0326879	0.404126	-0.0277877	0.0382114	0.467098	-0.0274493	0.0326812	0.400959
STX16	0.0677031	0.0276194	0.0142345	0.0363147	0.0328099	0.268371	0.0674921	0.027624	0.0145562
STX1B	0.0582118	0.0290496	0.0450835	0.0865726	0.0314292	0.00587774	0.0577184	0.0290564	0.0469864
STX3	-0.0132868	0.0323475	0.681254	-0.0262424	0.0385253	0.495762	-0.0136936	0.0323528	0.672106
STX4	0.121043	0.0263466	4.34324e-06	0.10393	0.0311719	0.000855751	0.120573	0.0263377	4.69537e-06
STX5	0.0480585	0.0284703	0.0914066	0.0138654	0.0358109	0.69862	0.0483802	0.0284913	0.0894948
STX6	0.0840501	0.0285798	0.00327264	0.0597587	0.0339855	0.0786868	0.0837353	0.0285729	0.00338328
STX7	0.0363061	0.0325281	0.26436	0.0355172	0.0377381	0.346629	0.0362079	0.0325078	0.265355
STX8	0.133488	0.0280837	2.00196e-06	0.129222	0.0325039	7.02048e-05	0.13319	0.0280839	2.11012e-06
STXBP1	0.0811705	0.0319195	0.0109912	0.0586218	0.0372217	0.115271	0.0805431	0.0319179	0.0116211
STXBP3	0.0613923	0.0286483	0.0321156	0.0548377	0.0335145	0.10179	0.0613133	0.0286664	0.0324476
SUGP1	0.111346	0.0295658	0.000165852	0.104671	0.0344084	0.00235006	0.110835	0.0295731	0.000178364
SUGT1	0.100097	0.0299394	0.00082784	0.0704503	0.0346962	0.0423064	0.100222	0.0299502	0.000819025
SULT1A1	0.0691136	0.0297984	0.0203747	0.0571987	0.0343606	0.0959808	0.0689966	0.0298108	0.0206412
SULT2A1	0.021983	0.027897	0.430694	0.0334374	0.0321329	0.298063	0.0209923	0.0279139	0.452029
SUMF1	0.00699605	0.0327021	0.830599	0.000667092	0.0370849	0.985648	0.00633512	0.03277	0.846708
SUMF2	0.0968541	0.030516	0.00150418	0.0585312	0.0350688	0.0951096	0.0967305	0.0305178	0.00152626
SUOX	0.0399901	0.0313658	0.202324	0.0252095	0.0368584	0.494003	0.0384473	0.0313723	0.22038
SUSD1	0.0842791	0.0303034	0.00541621	0.0562751	0.0350164	0.108031	0.0839601	0.0303015	0.0055915
SUSD2	0.0701068	0.0282086	0.0129442	0.0626219	0.031774	0.0487406	0.0700334	0.0282353	0.0131253
SUSD4	0.0144416	0.0309854	0.64116	0.0364907	0.0347487	0.293658	0.0134941	0.0309508	0.662847
SUSD5	0.071249	0.0347774	0.0404898	0.0718136	0.0387601	0.0639154	0.0708911	0.034755	0.0413765
SV2A	0.0388215	0.0305473	0.203777	0.0298302	0.0358443	0.405287	0.0398387	0.0305687	0.192488
SWAP70	0.098302	0.0295924	0.000894192	0.0850536	0.0348761	0.0147387	0.0981999	0.0295725	0.000898083
SYAP1	0.0954864	0.0308359	0.00195755	0.0894522	0.0361953	0.0134594	0.094634	0.0308452	0.00215477
SYNGAP1	-0.00259852	0.0317439	0.934759	0.00689565	0.036713	0.851013	-0.0017751	0.0317559	0.955423
SYT1	0.0792713	0.0276532	0.00414881	0.0874491	0.0311889	0.00504954	0.0771534	0.0277755	0.00547378
SYTL4	0.0890993	0.0302389	0.00321373	0.0864038	0.0354697	0.0148511	0.0885709	0.0302255	0.00338598
TAB2	0.103733	0.0318196	0.00111395	0.0963532	0.0371515	0.00949985	0.103174	0.0318098	0.00118082
TACC3	0.0908155	0.0295632	0.00212696	0.0645606	0.0341622	0.0587815	0.090723	0.0295783	0.00216064
TACSTD2	-0.0712856	0.0319263	0.0255609	-0.0674977	0.0375625	0.0723447	-0.0708354	0.0319133	0.0264444
TADA3	0.0566325	0.0311387	0.0689545	0.0441366	0.0364144	0.225487	0.0571944	0.0311498	0.066342
TAFA5	0.118286	0.0278827	2.21262e-05	0.137965	0.0322534	1.88968e-05	0.1181	0.0278818	2.27796e-05
TAGLN3	-0.031488	0.0332031	0.342954	-0.0383128	0.0388724	0.324327	-0.031456	0.0332184	0.343668
TALDO1	0.119609	0.0308761	0.000107144	0.0954045	0.0358796	0.00783683	0.119267	0.0308835	0.000112546
TANK	0.0765534	0.0292593	0.00888679	0.0302424	0.034266	0.377466	0.0766231	0.0292648	0.00883777
TAP1	0.0718732	0.0274166	0.00875392	0.0895744	0.030753	0.00358312	0.0709354	0.0274301	0.00970866
TARBP2	0.120546	0.0295769	4.58786e-05	0.094642	0.0342483	0.00572017	0.120432	0.0295832	4.68167e-05
TARM1	-0.0121458	0.0329643	0.712536	-0.012157	0.0383334	0.751137	-0.0116742	0.0329369	0.723009
TARS1	-0.00494701	0.0314807	0.875131	-0.0332761	0.037491	0.37477	-0.00543393	0.0314702	0.862912
TAX1BP1	0.120752	0.0299337	5.48399e-05	0.113447	0.0350439	0.00120675	0.12035	0.0299256	5.77926e-05
TBC1D17	0.0190038	0.0281627	0.499812	-0.0177177	0.034074	0.603081	0.0194683	0.0281645	0.489417
TBC1D23	0.118376	0.0288794	4.14954e-05	0.0988023	0.0335607	0.00324012	0.118193	0.0288889	4.28951e-05
TBC1D5	0.12543	0.0277268	6.0747e-06	0.104548	0.032588	0.00133574	0.125147	0.0277225	6.35319e-06
TBCA	0.0971687	0.0317508	0.00221074	0.0773673	0.0368936	0.0359901	0.097307	0.0317615	0.00218632
TBCB	0.099847	0.0304088	0.00102531	0.0770283	0.0349267	0.027424	0.0997952	0.0304177	0.00103503
TBCC	0.100931	0.0296909	0.000675375	0.0693781	0.0343217	0.0432377	0.100765	0.0296974	0.000691195
TBL1X	0.0876413	0.0298183	0.00329084	0.0693599	0.03453	0.0445706	0.0873689	0.0298246	0.00339594
TBR1	0.0147838	0.0309175	0.63253	0.0111161	0.0360454	0.757785	0.0152195	0.0308821	0.622135
TCL1A	0.104054	0.0289994	0.000333038	0.0990832	0.0336646	0.00324795	0.103949	0.0289888	0.000335996
TCL1B	0.0107546	0.0289541	0.710312	0.00588494	0.0344263	0.864268	0.0104804	0.0289494	0.717332
TCN1	0.0632967	0.0305335	0.0381696	0.0850211	0.0348111	0.0145917	0.0642986	0.0305689	0.0354309
TCN2	0.0567732	0.027453	0.0386388	0.0597753	0.0316161	0.0586697	0.0567384	0.0274742	0.0389087
TCOF1	0.0903533	0.0287313	0.00166216	0.082032	0.0331812	0.0134268	0.0900358	0.0287799	0.00175743
TCP11	-0.0717443	0.0373652	0.0548473	-0.0536409	0.0417889	0.199277	-0.0723995	0.0374084	0.0529433
TCTN3	0.0876525	0.0320619	0.00625974	0.101218	0.0374698	0.0069064	0.0866895	0.0320404	0.00681751
TDGF1	0.0306924	0.0287078	0.28501	0.0288052	0.0338636	0.394979	0.0309125	0.0287081	0.281576
TDO2	-0.0228543	0.0326658	0.484152	0.0169656	0.0354772	0.6325	-0.0220818	0.0326269	0.498534
TDP1	0.0113519	0.0323039	0.725281	-0.00329319	0.038248	0.931386	0.0112278	0.0322677	0.727872
TDRKH	0.130301	0.0284949	4.81315e-06	0.114995	0.033307	0.000555236	0.129991	0.0285005	5.09098e-06
TEF	0.0443911	0.0307965	0.149462	0.00537223	0.0367572	0.883799	0.0449855	0.0308086	0.144246
TEK	-0.0542401	0.0291167	0.0624835	-0.0689189	0.0337408	0.0410923	-0.0544783	0.0291051	0.0612374
TERF1	-0.0237494	0.032726	0.46802	-0.00414795	0.0379532	0.912972	-0.0237176	0.0327217	0.468557
TET2	-0.017064	0.0318639	0.592284	-0.023105	0.0376013	0.538902	-0.0165259	0.0318041	0.603333
TEX101	-0.0271104	0.0323297	0.401716	-0.0212086	0.0380318	0.577082	-0.027276	0.032301	0.398428
TEX33	-0.0290719	0.0344765	0.399095	0.00264366	0.0376323	0.943995	-0.0284224	0.0344589	0.409475
TF	0.0228441	0.0322903	0.479282	-0.0157845	0.036878	0.668637	0.0241659	0.0323136	0.454548
TFAP2A	0.0223513	0.0313183	0.475425	0.0286401	0.0357324	0.422833	0.0220317	0.0313624	0.482374
TFF1	0.13732	0.026895	3.29445e-07	0.126374	0.031629	6.45573e-05	0.13675	0.0269062	3.72565e-07
TFF2	0.177749	0.0286055	5.17181e-10	0.146234	0.0328587	8.57165e-06	0.177323	0.0286214	5.8114e-10
TFF3	0.15119	0.0261036	6.95798e-09	0.16586	0.0263969	3.3147e-10	0.149701	0.0261679	1.06019e-08
TFPI	0.0625472	0.0302772	0.0388459	0.0382257	0.0337676	0.257624	0.0621359	0.0302424	0.039918
TFPI2	0.101598	0.0251747	5.44343e-05	0.0989545	0.0281511	0.000439561	0.101718	0.0252607	5.65557e-05
TFRC	0.0165614	0.0302082	0.583526	0.0350042	0.0338493	0.301081	0.0176115	0.030235	0.56024
TG	-0.0286919	0.0312094	0.357919	-0.0362653	0.037136	0.32879	-0.0297808	0.0311963	0.339767
TGFA	0.169494	0.0278942	1.22973e-09	0.185733	0.0320186	6.6004e-09	0.169472	0.0278839	1.21869e-09
TGFB1	0.13801	0.0288303	1.69308e-06	0.135975	0.0330059	3.79347e-05	0.138493	0.0288447	1.57601e-06
TGFB2	-0.0125076	0.0315463	0.691748	-0.00400563	0.036588	0.912822	-0.013852	0.0315781	0.660909
TGFBI	0.00448577	0.0286275	0.875486	0.00708195	0.0330239	0.830197	0.00396565	0.0286376	0.889863
TGFBR1	0.0127804	0.0319796	0.689419	0.0214964	0.0364196	0.555027	0.0119027	0.0320064	0.709978
TGFBR2	0.132115	0.0280576	2.49297e-06	0.136946	0.0319327	1.79806e-05	0.131691	0.0280768	2.72671e-06
TGFBR3	0.0184613	0.0291996	0.527226	0.0443573	0.034224	0.194945	0.0184034	0.0291636	0.528013
TGM2	0.00270605	0.0287113	0.92491	-0.0356478	0.0337032	0.290193	0.00340617	0.0287199	0.905592
TGOLN2	0.0809344	0.0304333	0.007828	0.0925164	0.0357679	0.00969343	0.0803239	0.0304438	0.00832907
THAP12	0.00491429	0.0325141	0.879863	-0.00187436	0.0377526	0.960403	0.00491412	0.0325083	0.879846
THBD	0.0438449	0.0290022	0.130589	0.033762	0.0332377	0.309736	0.0432997	0.0290146	0.135609
THBS2	0.0736749	0.0265064	0.00544403	0.0913073	0.0311044	0.00333003	0.0741003	0.0264699	0.0051195
THBS4	-0.048128	0.0300662	0.109436	-0.0216853	0.0345598	0.530349	-0.0476438	0.0300638	0.113022
THOP1	0.0492777	0.0287766	0.0868187	0.0245363	0.0336918	0.466456	0.048438	0.0287759	0.0923208
THPO	0.0900878	0.0286149	0.00164231	0.085848	0.0332259	0.00977268	0.0901205	0.0286201	0.00163912
THRAP3	0.0140074	0.0318334	0.65992	0.0144691	0.0363229	0.690375	0.0138204	0.0318223	0.664072
THSD1	-0.0576419	0.0330806	0.0814266	-0.0332195	0.0383138	0.385921	-0.0588053	0.0330693	0.0753633
THTPA	0.0935454	0.0315589	0.00303521	0.0677623	0.036844	0.0658902	0.0935715	0.0315588	0.00302689
THY1	0.0935403	0.0290398	0.00127699	0.129576	0.0342704	0.000156214	0.0935755	0.0290364	0.00126989
TIA1	0.107295	0.0291175	0.000228781	0.0817545	0.0339957	0.0161792	0.107379	0.0291208	0.000226588
TIE1	0.0348055	0.0296783	0.240892	0.0405207	0.0347999	0.244265	0.0348674	0.0296687	0.239905
TIGAR	0.0799675	0.0287532	0.00541639	0.0687386	0.0339176	0.0426994	0.0794983	0.0287449	0.00568099
TIGIT	0.0524126	0.0288	0.0687767	0.0578231	0.0329591	0.0793639	0.0513051	0.0288729	0.0755802
TIMD4	0.067607	0.0292468	0.0207994	0.0993242	0.033946	0.00343406	0.0679567	0.0292406	0.0201227
TIMM10	0.0989493	0.0299615	0.00095809	0.115543	0.0350784	0.000988304	0.0982637	0.0299658	0.00104104
TIMM8A	0.0607846	0.0315275	0.0538566	0.0528034	0.0367504	0.150771	0.0607914	0.0315301	0.0538495
TIMP1	0.133766	0.027957	1.71227e-06	0.148509	0.0317389	2.88158e-06	0.134087	0.0279617	1.62366e-06
TIMP2	0.0743696	0.0229181	0.00117442	0.0791679	0.0260943	0.00241404	0.0747096	0.0229045	0.00110715
TIMP3	0.0600884	0.0285368	0.035235	0.0460754	0.0331225	0.164207	0.0603762	0.0285451	0.0344202
TIMP4	0.0270522	0.028931	0.349757	0.0437651	0.033319	0.189008	0.0274419	0.0289294	0.342834
TINAGL1	0.0426715	0.0303671	0.159965	0.0521832	0.0342974	0.128136	0.0430917	0.0303726	0.155967
TJAP1	0.12193	0.0287651	2.24708e-05	0.0953022	0.0335717	0.00452886	0.121704	0.0287677	2.33096e-05
TJP3	0.0363394	0.0316059	0.25024	-0.00319586	0.038003	0.932981	0.0364287	0.031605	0.249064
TK1	0.0356596	0.0312525	0.253864	-0.00702094	0.037815	0.852707	0.0363754	0.0312016	0.243687
TLR1	-0.0214821	0.0318104	0.499475	0.00644848	0.0363856	0.859331	-0.0213643	0.0318491	0.50235
TLR2	-0.0214434	0.0316999	0.498756	-0.0263124	0.037193	0.479282	-0.0219253	0.0316914	0.48904
TLR3	-0.0215037	0.0289112	0.457006	-0.0391318	0.0334123	0.241527	-0.0220341	0.0289044	0.445875
TLR4	-0.0648814	0.0327962	0.0478924	-0.0715918	0.038637	0.0638915	-0.0649057	0.0327755	0.0476683
TMCO5A	0.0515195	0.0306852	0.0931574	0.0256343	0.0365732	0.483364	0.0512451	0.0306966	0.0950363
TMED1	-0.00402711	0.0320644	0.900053	0.0116391	0.0367368	0.751377	-0.00373496	0.0320614	0.907261
TMED10	0.0128468	0.0327968	0.695273	0.0281196	0.0352796	0.425422	0.013685	0.032775	0.67628
TMED4	-0.0374296	0.0333899	0.262294	-0.0245642	0.0382668	0.520925	-0.0367057	0.0334178	0.272036
TMED8	0.086246	0.0319696	0.00698102	0.064286	0.0370952	0.0830954	0.0861068	0.03198	0.00709141
TMEM106A	0.0692685	0.0304988	0.0231354	0.0700326	0.0357287	0.0499817	0.0690265	0.0304739	0.0235067
TMEM132A	-0.0497974	0.0321453	0.121349	-0.0250126	0.037081	0.499968	-0.0505436	0.0321453	0.11587
TMEM25	-0.0348567	0.0329682	0.290384	-0.0120676	0.0377849	0.749441	-0.0355671	0.0329447	0.280321
TMOD4	-0.00185864	0.0321115	0.953843	0.0100879	0.0377094	0.789071	-0.0024924	0.0320831	0.938078
TMPRSS11B	0.00535025	0.0321837	0.867967	0.0320155	0.0359951	0.373766	0.0060244	0.0321886	0.851536
TMPRSS11D	0.0829251	0.0289965	0.00423871	0.0808	0.0345056	0.0191987	0.0832309	0.0289925	0.00409468
TMPRSS15	-0.0493526	0.0300967	0.101046	-0.0849656	0.0345885	0.0140308	-0.0498626	0.0301015	0.0976241
TMPRSS5	-0.0329465	0.0303013	0.276905	-0.0647202	0.0348724	0.0634653	-0.0326144	0.0302995	0.281747
TMSB10	0.165073	0.0305147	6.31615e-08	0.149256	0.0348994	1.89632e-05	0.16517	0.0305277	6.28562e-08
TNC	0.073717	0.0284851	0.00965585	0.0871407	0.0331506	0.00857292	0.0751741	0.0285045	0.00835769
TNF	0.12508	0.0226219	3.21771e-08	0.129218	0.0261211	7.54164e-07	0.124841	0.0226059	3.34179e-08
TNFAIP2	0.108207	0.0295784	0.000253869	0.0962506	0.0347832	0.00565478	0.107881	0.0295373	0.000259827
TNFAIP8	0.0207737	0.0289903	0.473637	0.0255927	0.0335525	0.445602	0.0210125	0.0289941	0.468626
TNFAIP8L2	0.0696453	0.0312547	0.0258594	0.0649225	0.0364914	0.0752208	0.0694696	0.0312739	0.0263289
TNFRSF10A	0.205369	0.0259493	2.48785e-15	0.198673	0.029993	3.49672e-11	0.204934	0.0259588	2.91356e-15
TNFRSF10B	0.122841	0.0178736	6.29609e-12	0.12663	0.0195355	9.04778e-11	0.122507	0.0178902	7.50259e-12
TNFRSF10C	0.0361719	0.0295936	0.2216	0.0439345	0.0345408	0.203386	0.0362087	0.0295937	0.22113
TNFRSF11A	0.183934	0.0283632	8.87642e-11	0.223548	0.0322771	4.33234e-12	0.183402	0.0283799	1.03073e-10
TNFRSF11B	0.0800252	0.0306518	0.00903353	0.093076	0.0333286	0.00522731	0.079898	0.0306377	0.00911174
TNFRSF12A	0.22433	0.0291807	1.49906e-14	0.208683	0.0322274	9.4611e-11	0.223885	0.0292025	1.76571e-14
TNFRSF13B	0.129075	0.0247734	1.88605e-07	0.110615	0.0300778	0.000235422	0.12923	0.0247627	1.80138e-07
TNFRSF13C	0.111824	0.0280899	6.8648e-05	0.121787	0.0324168	0.000172016	0.111397	0.0280852	7.29723e-05
TNFRSF14	0.211364	0.0271514	6.99122e-15	0.207345	0.0310218	2.32731e-11	0.211227	0.0271627	7.46596e-15
TNFRSF17	0.0735927	0.0310484	0.0177758	0.103642	0.0361477	0.00414134	0.0738127	0.0310515	0.017449
TNFRSF19	0.158842	0.0260681	1.10579e-09	0.179427	0.0295636	1.28552e-09	0.158926	0.0260734	1.092e-09
TNFRSF1A	0.198344	0.0284366	3.05956e-12	0.226173	0.0323991	2.9341e-12	0.19811	0.0284495	3.31779e-12
TNFRSF1B	0.131629	0.0220178	2.25478e-09	0.148479	0.0242248	8.83225e-10	0.131614	0.0220498	2.38773e-09
TNFRSF21	0.0593342	0.0287716	0.0391837	0.0710403	0.0329847	0.0312608	0.0586066	0.0287828	0.0417335
TNFRSF4	0.197339	0.0265158	9.89423e-14	0.211341	0.030241	2.77685e-12	0.196968	0.0265258	1.12327e-13
TNFRSF6B	0.15396	0.0277297	2.82175e-08	0.149639	0.0316352	2.24378e-06	0.153315	0.0277507	3.29946e-08
TNFRSF8	0.110757	0.0277872	6.72215e-05	0.114131	0.0322107	0.000395209	0.110697	0.0277972	6.82471e-05
TNFRSF9	0.195216	0.0249686	5.34763e-15	0.196586	0.0276718	1.21014e-12	0.194814	0.0250077	6.69185e-15
TNFSF10	-0.00170161	0.0306209	0.955684	-0.00217278	0.034369	0.949592	-0.00291662	0.0306303	0.92414
TNFSF11	0.00675622	0.0300252	0.821965	-0.0245704	0.03484	0.480664	0.00649864	0.0300292	0.828668
TNFSF12	0.00355973	0.0292463	0.903124	-0.0146891	0.0335669	0.66167	0.00409202	0.0292487	0.888736
TNFSF13	0.127757	0.0297549	1.75762e-05	0.129225	0.0335598	0.000117834	0.127949	0.0297557	1.70793e-05
TNFSF13B	0.0961788	0.0271378	0.000393979	0.0978693	0.0325749	0.00266069	0.0957664	0.0271003	0.000409672
TNFSF14	0.129953	0.0296328	1.15755e-05	0.123613	0.034376	0.000323267	0.130207	0.0296319	1.11213e-05
TNFSF8	0.0368605	0.0309545	0.233733	0.0340418	0.0363692	0.34927	0.0360333	0.0309413	0.244193
TNIP1	0.119881	0.0311709	0.000120104	0.0941934	0.0365306	0.00992363	0.119509	0.031142	0.000124263
TNN	-0.0176547	0.0318089	0.578879	-0.028781	0.0367894	0.434028	-0.0164442	0.0318159	0.605258
TNNI3	0.0769317	0.0310728	0.0132917	0.0839238	0.036074	0.0199954	0.0769822	0.0310646	0.0132073
TNPO1	-0.00946347	0.0323177	0.769655	-0.0112655	0.0376854	0.764989	-0.00970195	0.0323299	0.764107
TNR	-0.050114	0.0300204	0.0950517	-0.0684078	0.0349584	0.0503668	-0.0503819	0.0300311	0.0934138
TNXB	-0.0561387	0.0291221	0.053892	-0.0343159	0.0338883	0.311244	-0.0554444	0.0291175	0.0568893
TOMM20	0.13756	0.0302908	5.59052e-06	0.137579	0.0353333	9.87079e-05	0.13673	0.0302915	6.36786e-06
TOP1	-0.0548586	0.0326879	0.0932978	-0.0644908	0.037307	0.0838713	-0.0548314	0.0327057	0.0936379
TOP1MT	-0.0240558	0.0334171	0.471608	-0.038483	0.0393512	0.328105	-0.0232927	0.033437	0.486044
TOP2B	0.152906	0.030776	6.75201e-07	0.134073	0.0359409	0.000191195	0.153264	0.0307786	6.37291e-07
TOR1AIP1	0.0885405	0.0290432	0.00229924	0.0981457	0.0334071	0.00330477	0.0896145	0.0290064	0.00200508
TP53	0.110006	0.0292427	0.000168672	0.0774638	0.0342999	0.0239191	0.109918	0.0292446	0.000170896
TP53BP1	-0.0219356	0.0328626	0.504457	-0.0263603	0.0381771	0.489896	-0.0216294	0.0328497	0.510258
TP53I3	0.112091	0.0318013	0.000423918	0.0983835	0.0369394	0.00773609	0.112211	0.0318178	0.000420834
TP53INP1	0.00658663	0.0294755	0.823177	0.00483406	0.0335761	0.885522	0.00694878	0.0294795	0.813653
TP73	-0.0649277	0.032004	0.0424851	-0.0675997	0.037111	0.0685227	-0.0640698	0.0320333	0.0454893
TPBGL	-0.0771493	0.0345876	0.0257112	-0.0627704	0.0392033	0.109343	-0.0781183	0.0346412	0.0241291
TPD52L2	0.0948109	0.0327855	0.00382971	0.0761682	0.0378949	0.0444324	0.0945141	0.0327919	0.00394864
TPK1	0.0815657	0.0315641	0.0097626	0.0456331	0.0365992	0.212459	0.08056	0.0315541	0.0106777
TPM3	0.0133643	0.0319955	0.676171	0.00851363	0.0362185	0.81416	0.0145402	0.0320244	0.649803
TPMT	0.050532	0.0287838	0.0791619	0.0197841	0.0340234	0.560914	0.0510083	0.0287926	0.0764643
TPP1	0.087736	0.0272302	0.00127293	0.0565525	0.0323603	0.0805349	0.0882738	0.0272387	0.00119218
TPPP2	-0.0680221	0.0339399	0.0450492	-0.0942587	0.039775	0.0177978	-0.0670665	0.0339283	0.0480738
TPPP3	-0.00850053	0.0299559	0.776589	0.0226025	0.0329353	0.492543	-0.00877654	0.0299664	0.769615
TPR	0.0792776	0.0273371	0.0037316	0.0951226	0.0310706	0.00220229	0.0786717	0.0272949	0.00394806
TPRKB	-0.00579295	0.0330856	0.861009	-0.0239011	0.0388219	0.538119	-0.00556828	0.0331051	0.866426
TPSAB1	0.0464581	0.0297655	0.11857	0.0658586	0.0342427	0.0544435	0.0458747	0.0297764	0.123405
TPSD1	0.0149496	0.0309928	0.629554	0.0244544	0.035373	0.489357	0.0145709	0.0310221	0.638572
TPSG1	0.00734007	0.0314123	0.815242	0.0120696	0.0366764	0.742092	0.00698437	0.0314322	0.824155
TPT1	0.0201833	0.0291009	0.487956	-0.00661475	0.0348323	0.849385	0.0203886	0.029107	0.483633
TRAF2	0.08162	0.0291171	0.00506037	0.0543977	0.0337946	0.107473	0.0814532	0.0291191	0.00515415
TRAF3	0.00677745	0.0319451	0.831982	0.00152112	0.0374688	0.967617	0.00735251	0.0319634	0.818069
TRAF3IP2	-0.0084617	0.033028	0.797798	-0.00152206	0.0374114	0.967548	-0.00774823	0.033043	0.814605
TRDMT1	0.0989978	0.0281572	0.00043827	0.0550715	0.0345859	0.111315	0.0981336	0.028134	0.000486503
TREH	0.0218406	0.032249	0.498248	0.0483202	0.0374288	0.196707	0.0201273	0.0322739	0.532864
TREM2	0.127044	0.0299115	2.1634e-05	0.120904	0.0338543	0.000355211	0.126143	0.0299276	2.4984e-05
TREML1	0.0416302	0.0310504	0.180008	0.0372476	0.0362472	0.304138	0.0421902	0.0310687	0.174475
TREML2	0.10169	0.0289256	0.000438805	0.0967352	0.0337296	0.00413133	0.102122	0.0289425	0.000417993
TRIAP1	0.151412	0.0290818	1.92509e-07	0.140011	0.0333642	2.7113e-05	0.151274	0.0290951	2.00053e-07
TRIM21	0.0230134	0.029415	0.433998	-0.00682599	0.0341667	0.841649	0.0228842	0.0294084	0.43648
TRIM24	0.104836	0.0302703	0.00053354	0.107596	0.0352803	0.00229036	0.104453	0.0302571	0.000556104
TRIM25	0.101222	0.0317422	0.00142822	0.0904019	0.0369744	0.0144857	0.100909	0.0317296	0.00147136
TRIM26	0.0235296	0.0310121	0.448018	0.0318788	0.0358034	0.37326	0.0236565	0.0310033	0.445446
TRIM40	0.0545641	0.0312643	0.0809405	0.0339029	0.0366324	0.354712	0.054647	0.0312873	0.0807036
TRIM5	0.0881885	0.0293442	0.00265303	0.0530393	0.0339836	0.118586	0.0879673	0.0293498	0.00272467
TRIM58	0.109992	0.0312197	0.000426433	0.0919601	0.0365973	0.0119792	0.109868	0.0312175	0.000432459
TRPV3	-0.0818178	0.0349547	0.0192486	-0.0468612	0.0388023	0.227166	-0.0817591	0.0349375	0.0192758
TSC1	-0.0227111	0.0347341	0.513204	-0.0478717	0.0418078	0.252192	-0.0234719	0.0347104	0.4989
TSC22D1	0.0839212	0.0304628	0.0058714	0.060853	0.0358674	0.0897706	0.0838929	0.0304545	0.00587469
TSHB	-0.0561158	0.0281423	0.046152	-0.0703409	0.0334295	0.0353649	-0.0555488	0.0281374	0.0483594
TSLP	-0.00707997	0.0292175	0.808532	0.00700194	0.0333091	0.833503	-0.00683089	0.0292041	0.815061
TSNAX	0.0339074	0.0313646	0.279664	0.003618	0.0368847	0.921861	0.0337981	0.0313387	0.28082
TSPAN1	0.0286553	0.0300699	0.340613	0.0637955	0.0315096	0.0429049	0.0306083	0.030084	0.308949
TSPAN15	0.00310856	0.0321334	0.922933	0.00411716	0.0370777	0.911584	0.0025275	0.0320959	0.937233
TSPAN7	-0.0977602	0.0364568	0.00732843	-0.100342	0.0421976	0.0174109	-0.0982751	0.0364735	0.00705095
TSPAN8	-0.00241111	0.0312828	0.938564	-0.00825551	0.0363613	0.820392	-0.00383284	0.0312987	0.902535
TSPYL1	0.0900413	0.0299224	0.00261973	0.0675816	0.0354223	0.0564062	0.0894286	0.0299056	0.00278647
TST	0.0367789	0.029566	0.213514	0.029464	0.0344059	0.391796	0.036447	0.0295761	0.217833
TTF2	0.0575577	0.0311147	0.0643344	0.0438082	0.036605	0.231391	0.0569528	0.0311143	0.0671847
TTN	0.0128984	0.0330602	0.696427	0.0134316	0.0383081	0.725874	0.0122846	0.0330462	0.710085
TTR	-0.0271441	0.0317919	0.393213	-0.044618	0.0366233	0.223111	-0.0289442	0.0318063	0.362814
TUBB3	-0.0276616	0.0330683	0.402875	-0.0211107	0.0379157	0.577678	-0.0280426	0.0330747	0.396518
TWF2	0.105175	0.0312774	0.000771989	0.0824203	0.0364571	0.0237749	0.105043	0.0312865	0.000786613
TXK	-0.0849199	0.0356276	0.017147	-0.0924199	0.0418035	0.0270485	-0.0848942	0.0356337	0.0171996
TXLNA	0.127487	0.0300305	2.18346e-05	0.0940377	0.034607	0.00658163	0.127327	0.0300366	2.24449e-05
TXN	0.0675846	0.0290747	0.0200979	0.037274	0.0349775	0.286579	0.0679735	0.0290783	0.019408
TXNDC15	0.0581588	0.0285223	0.041444	0.0708472	0.0332427	0.0330717	0.0581156	0.0285118	0.0415203
TXNDC5	0.151975	0.0284784	9.47623e-08	0.13301	0.0330814	5.80309e-05	0.151854	0.0284896	9.81366e-08
TXNDC9	0.103221	0.0299228	0.000561436	0.0940403	0.0349275	0.007093	0.103312	0.0299268	0.000556159
TXNL1	-0.0137474	0.0333928	0.680569	-0.0537193	0.0409163	0.189214	-0.0144943	0.0333877	0.6642
TXNRD1	0.0972104	0.0287388	0.000718152	0.0714007	0.0333852	0.0324605	0.0969474	0.0287475	0.00074522
TYMP	0.114463	0.0296359	0.000112323	0.0949171	0.0341897	0.00549994	0.114293	0.0296467	0.000115651
TYRO3	-0.0371009	0.0294098	0.207123	-0.0453684	0.0339335	0.181229	-0.0377462	0.0294136	0.19939
TYRP1	0.0486405	0.0314849	0.122374	0.00661787	0.0366715	0.856788	0.0484088	0.0314645	0.123921
UBAC1	0.0371616	0.0291247	0.201974	-0.00162386	0.033979	0.961884	0.0380891	0.0291297	0.191019
UBE2B	-0.00117929	0.0315868	0.970218	-0.0193658	0.037241	0.603056	-0.00125371	0.0315741	0.968327
UBE2L6	0.144254	0.0315932	4.97172e-06	0.121848	0.0365435	0.000855035	0.143715	0.0316015	5.42332e-06
UBE2Z	0.00966725	0.0320834	0.763174	-0.014327	0.0386919	0.71117	0.00955402	0.0320664	0.765745
UBQLN3	-0.0217067	0.0315005	0.490766	0.0101995	0.0352885	0.772558	-0.0218502	0.0314439	0.487122
UBXN1	0.0907212	0.0313834	0.00384333	0.0823552	0.0365632	0.0242965	0.0908258	0.031383	0.00380238
UFD1	0.10273	0.0321569	0.00140006	0.0649806	0.0372445	0.0810367	0.102561	0.032164	0.00142925
UGDH	-0.0145605	0.0341597	0.669926	-0.0215518	0.0396814	0.587046	-0.0159219	0.0341592	0.641137
UHRF2	-0.016277	0.0345086	0.637156	0.0166176	0.0367234	0.650903	-0.0166225	0.034475	0.629692
ULBP2	0.11019	0.0284452	0.000107167	0.126877	0.0328909	0.00011455	0.109702	0.0284554	0.000115622
UMOD	-0.124176	0.0281521	1.02945e-05	-0.166217	0.032876	4.28435e-07	-0.12425	0.0281568	1.02044e-05
UNC5D	-0.0133429	0.0330278	0.686222	-0.0317464	0.0383233	0.407454	-0.0135949	0.0330393	0.680724
UNC79	0.0484369	0.0310162	0.118368	0.014565	0.0373141	0.696288	0.0470923	0.0310041	0.128786
UNG	0.0404797	0.0308023	0.188786	0.0395184	0.0360292	0.272709	0.0407542	0.0308294	0.186192
UPB1	-0.0130782	0.0336335	0.697393	0.0104438	0.0386411	0.786946	-0.0157049	0.0336592	0.640797
UPK3A	-0.0259377	0.0325831	0.426005	-0.0330372	0.0380796	0.385622	-0.0261653	0.0325804	0.421918
UPK3BL1	-0.0222136	0.0332496	0.504078	-0.0173197	0.0386934	0.654432	-0.021972	0.0332346	0.508536
UROD	0.0862489	0.031556	0.00627222	0.0698477	0.0368767	0.0582136	0.0864453	0.0315593	0.00616004
UROS	0.00310997	0.0317227	0.921904	0.0120243	0.0369933	0.745151	0.0036319	0.0317536	0.908939
USO1	0.0873517	0.0295915	0.00315809	0.0621712	0.0342513	0.0695015	0.0872009	0.0296048	0.00322435
USP25	0.122472	0.0315991	0.000106271	0.0992072	0.0367373	0.00692453	0.12261	0.0315986	0.000104354
USP28	0.0466462	0.029367	0.112199	0.0537516	0.0327906	0.101164	0.0471476	0.0294526	0.109422
USP47	0.0205965	0.0322597	0.523175	0.0163902	0.0372162	0.659644	0.0208743	0.0322762	0.5178
USP8	0.108089	0.0291313	0.000206939	0.077678	0.0339945	0.0223118	0.107962	0.0291339	0.000210782
UXS1	0.0595432	0.0277344	0.0318004	0.0697443	0.0314842	0.0267452	0.0593955	0.0277443	0.0322888
VAMP5	0.0634499	0.0272242	0.0197723	0.0663615	0.0321015	0.0387119	0.063244	0.0272388	0.0202419
VAMP8	0.119924	0.0317447	0.000158235	0.101841	0.0369675	0.00587139	0.11956	0.0317439	0.000165622
VASH1	0.10307	0.0286069	0.000314613	0.0807134	0.0334776	0.0159102	0.103202	0.0286188	0.000310839
VASN	-0.0141503	0.0295005	0.631466	0.00585314	0.0336374	0.86186	-0.014515	0.0294992	0.622686
VASP	0.105662	0.0309919	0.000651195	0.0960068	0.0362345	0.00805886	0.105609	0.0310019	0.000657922
VAT1	-0.0122351	0.0299991	0.683384	-0.0397747	0.0346104	0.250468	-0.011882	0.0299878	0.691936
VAV3	0.0893074	0.0319613	0.00520225	0.067084	0.0373398	0.0724023	0.0891425	0.0319647	0.00529066
VCAM1	0.0552749	0.0282861	0.0506855	0.0678595	0.0326908	0.0379124	0.0554337	0.0282846	0.0500133
VCAN	0.0457825	0.0293348	0.118597	0.0421187	0.0339201	0.214347	0.046336	0.0293317	0.11417
VCPKMT	-0.0362017	0.034664	0.296319	-0.0646722	0.041273	0.117129	-0.0364201	0.0346717	0.293522
VEGFA	0.141979	0.0282916	5.21007e-07	0.151204	0.0328608	4.19781e-06	0.142002	0.0282933	5.19571e-07
VEGFB	0.0602143	0.0336892	0.0738812	0.0890757	0.0391339	0.0228353	0.0618696	0.0336731	0.0661572
VEGFC	0.0900684	0.0293643	0.00216017	0.069973	0.0338469	0.0387025	0.0902335	0.029369	0.0021234
VEGFD	0.0104405	0.0290652	0.719439	0.0344759	0.0344201	0.316527	0.0102134	0.0290624	0.725266
VGF	0.0395999	0.0308719	0.199591	0.0546412	0.0361969	0.131157	0.0377041	0.0308536	0.221696
VIM	-0.0118093	0.0296968	0.690879	-0.0178109	0.0342693	0.603249	-0.0115474	0.0296986	0.697409
VIPR1	-0.0811086	0.0356889	0.023047	-0.0398554	0.0397045	0.315475	-0.0806133	0.0356928	0.0239126
VIT	0.0452301	0.0314278	0.150101	0.0319906	0.0361975	0.376815	0.0452606	0.0314424	0.150015
VMO1	0.105059	0.0311077	0.000732081	0.103253	0.0359797	0.004108	0.104342	0.0311001	0.00079352
VNN1	0.0284128	0.0330483	0.389936	-0.0288866	0.0374255	0.440207	0.026824	0.0330154	0.416523
VNN2	0.0326836	0.0303777	0.281968	0.0254412	0.0352989	0.471071	0.0333775	0.0303774	0.271871
VPS28	0.074308	0.0303371	0.0143089	0.0754313	0.0351725	0.031984	0.0742814	0.0303692	0.0144472
VPS37A	0.100095	0.0288725	0.000526738	0.0774436	0.0336412	0.0213325	0.0999809	0.0288773	0.000535655
VPS4B	0.0888684	0.031238	0.00444284	0.0692724	0.0366033	0.0584221	0.0888355	0.0312466	0.00446849
VPS53	0.101314	0.0284113	0.000362526	0.0812376	0.0333511	0.0148577	0.101539	0.0284194	0.0003531
VSIG10	0.0259556	0.0311343	0.40447	0.0366607	0.0356222	0.303408	0.0246067	0.0310972	0.428779
VSIG10L	0.0234833	0.0313629	0.454001	0.0347213	0.0358851	0.33326	0.0234604	0.0314314	0.455427
VSIG2	0.150409	0.0282503	1.01424e-07	0.152887	0.0330359	3.69382e-06	0.148077	0.0282819	1.64307e-07
VSIG4	0.200328	0.0288113	3.57322e-12	0.230121	0.0336297	7.76717e-12	0.200198	0.0288207	3.74944e-12
VSIR	0.121319	0.0274925	1.02035e-05	0.0964582	0.0323996	0.00290951	0.121278	0.0274922	1.02732e-05
VSNL1	0.0326793	0.0300492	0.276805	0.0388409	0.0346239	0.26195	0.0322392	0.0300772	0.283773
VSTM1	0.0313078	0.0292027	0.283682	0.0191576	0.0341731	0.575067	0.0311822	0.0292114	0.285761
VSTM2B	-0.0588159	0.0345162	0.0883794	-0.0707616	0.041452	0.0878086	-0.0593592	0.0344641	0.0850069
VSTM2L	0.0430084	0.0282719	0.128198	0.0220686	0.0333164	0.507718	0.0429505	0.028278	0.128796
VTA1	0.092888	0.0287851	0.00125119	0.0801881	0.0335408	0.0168135	0.093015	0.0287974	0.001238
VTCN1	-0.0231684	0.031821	0.466561	-0.00938794	0.0362959	0.795906	-0.0221055	0.031823	0.487281
VTI1A	0.116851	0.0306628	0.000138495	0.116499	0.0356727	0.00109168	0.116428	0.0306518	0.000145625
VWA1	0.163855	0.0303033	6.40239e-08	0.156384	0.0344817	5.75309e-06	0.162959	0.0303222	7.69078e-08
VWA5A	0.0391229	0.0305277	0.199999	0.0467777	0.0344146	0.174071	0.0389811	0.0305451	0.201892
VWC2	0.136109	0.0297397	4.72443e-06	0.141727	0.0346248	4.25416e-05	0.137463	0.0297295	3.76819e-06
VWC2L	0.0301757	0.030316	0.319555	0.0292552	0.0354508	0.409239	0.0300917	0.030359	0.321589
VWF	0.0231469	0.0293441	0.430223	0.0305272	0.0339944	0.369181	0.0236799	0.029345	0.419696
WARS	0.118203	0.0298026	7.30334e-05	0.0847389	0.0340754	0.0128895	0.117754	0.0298082	7.80218e-05
WAS	0.0782097	0.0278512	0.00498306	0.0720707	0.0320163	0.0243817	0.0781005	0.0278532	0.00504712
WASF1	0.0971139	0.0291204	0.000853287	0.0697921	0.0339442	0.0397743	0.0966266	0.0291243	0.0009075
WASF3	0.0933275	0.0295849	0.0016074	0.0818203	0.0343561	0.0172406	0.0935327	0.0295963	0.00157617
WASHC3	0.124515	0.0302387	3.82612e-05	0.115014	0.0353733	0.00114822	0.123648	0.0302264	4.30029e-05
WASL	-0.0122872	0.0323497	0.704076	0.0132851	0.0369926	0.719499	-0.0130984	0.0323615	0.685658
WDR46	0.046346	0.0306894	0.131002	0.0301809	0.0359663	0.401389	0.0465744	0.0307665	0.130076
WFDC1	-0.0251833	0.0329986	0.445366	-0.0402376	0.0398606	0.312755	-0.0253	0.0329956	0.443219
WFDC12	0.0661177	0.028542	0.0205305	0.0550588	0.0334684	0.0999496	0.0660749	0.0285401	0.0206042
WFDC2	0.238552	0.0262277	9.4232e-20	0.260024	0.0297573	2.36937e-18	0.238927	0.0262186	8.02119e-20
WFIKKN1	-0.0913603	0.0295505	0.00199037	-0.072988	0.0348918	0.0364531	-0.0905978	0.0295393	0.00216201
WFIKKN2	-0.0111566	0.0299579	0.709588	-0.0215133	0.0346842	0.535085	-0.0103239	0.0299715	0.730502
WIF1	0.0928876	0.0290116	0.00136602	0.100923	0.0337538	0.00278984	0.0929758	0.0289997	0.00134548
WNT9A	0.0619791	0.0300823	0.0393682	0.0811086	0.0339486	0.0168869	0.0618429	0.0300294	0.0394546
WWP2	0.0994899	0.0292247	0.000663303	0.0615808	0.0342444	0.0721338	0.0994235	0.0292187	0.000667138
XCL1	0.0999782	0.0267771	0.000188676	0.101736	0.0312861	0.00114683	0.0997179	0.0267539	0.000193598
XG	0.117842	0.0283934	3.31981e-05	0.135384	0.0322098	2.63186e-05	0.117322	0.0284452	3.71564e-05
XIAP	0.105724	0.0311197	0.000680445	0.0935847	0.0362936	0.00992172	0.105264	0.0311054	0.000714137
XPNPEP2	-0.0450824	0.0288604	0.118267	-0.0475784	0.0332699	0.152695	-0.0457696	0.028864	0.112808
XRCC4	0.0361802	0.0285018	0.204298	0.0631851	0.0323536	0.0508249	0.0362787	0.0285068	0.203148
YAP1	0.159678	0.0336035	2.01599e-06	0.192632	0.035389	5.23096e-08	0.158424	0.0336405	2.4853e-06
YARS1	0.116899	0.0327581	0.00035896	0.0782898	0.0377028	0.0378479	0.116765	0.0327579	0.000364564
YES1	0.109926	0.0294275	0.000187359	0.0807156	0.0341663	0.0181556	0.109804	0.0294367	0.000191337
YJU2	0.049977	0.0303526	0.0996515	0.0398146	0.035499	0.262045	0.0502321	0.0303815	0.0982537
YOD1	0.0589805	0.0313949	0.0602902	0.0158134	0.0367779	0.667218	0.0597113	0.031381	0.0570688
YTHDF3	0.1249	0.0289814	1.63511e-05	0.085105	0.0337763	0.0117465	0.124896	0.0290001	1.65679e-05
YWHAQ	0.0953003	0.0314825	0.00246927	0.084837	0.0367077	0.0208246	0.0952404	0.0314848	0.00248663
YY1	-0.0269993	0.0322667	0.40273	-0.0319315	0.0377746	0.397933	-0.0268811	0.0322336	0.404312
ZBP1	0.0331668	0.0317748	0.296574	0.0331202	0.037262	0.374086	0.0330587	0.0317421	0.297655
ZBTB16	0.11862	0.0280191	2.30031e-05	0.0821627	0.0331175	0.0131036	0.118459	0.0280245	2.36835e-05
ZBTB17	0.101126	0.0259293	9.61682e-05	0.102594	0.0298836	0.000596681	0.10094	0.0259238	9.87143e-05
ZCCHC8	0.0234024	0.0301543	0.437697	0.0312255	0.0342986	0.36261	0.0235682	0.0301631	0.434591
ZFYVE19	0.113526	0.031773	0.000352882	0.088798	0.0369268	0.0161855	0.113253	0.0317647	0.000363357
ZHX2	0.0626729	0.0274096	0.0222234	0.0582679	0.0325979	0.0738609	0.0622241	0.0273826	0.0230629
ZNF174	-0.000605251	0.0309809	0.984413	0.00225281	0.0350279	0.94872	4.19481e-05	0.0309286	0.998918
ZNF75D	0.0095383	0.0307835	0.756674	0.00614006	0.0360051	0.864591	0.010668	0.0307961	0.729037
ZNF830	0.0108043	0.0325933	0.740276	0.00859215	0.0369903	0.81632	0.0107538	0.0325856	0.741387
ZNRD2	0.107135	0.0305775	0.00045882	0.122221	0.0356128	0.00059929	0.107434	0.0305695	0.000440695
ZNRF4	0.0569484	0.030491	0.0618026	0.0484646	0.0352536	0.169212	0.0566067	0.0305033	0.063488
ZP3	-0.00566537	0.031273	0.856243	-0.0247526	0.0366392	0.499309	-0.00536053	0.0312557	0.863826
ZP4	-0.0276697	0.0341124	0.417289	-0.0584657	0.0428264	0.172197	-0.0274686	0.0341257	0.420862
ZPR1	-0.0218152	0.0328213	0.506264	-0.0278589	0.0386893	0.471485	-0.0218732	0.0328248	0.50518

### Sheet: Supp Table 5.
Supplementary Table 5: Female sex-specific pathway analysis outcomes for proteins significantly associated with incident CAD
GroupID	Category	Term	Description	LogP	Log(q-value)	Genes	Symbols	InTerm_InList
1_Summary	CORUM	CORUM:2853	ITGA5-ITGB1-CAL4A3 complex	-3.96258	-2.923	3678,3688,80781,3685,6696,331,9113,27429,355,841,8772,204,843,1956,6714,64866,3482,5329,5340,3556,3815,9173,3133,3965,84868,634,7040,7099,64581,93978,3958,10859,283,581,598,835,836,1399,1636,2069,2309,2674,3625,3952,4254,4846,4880,5806,6422,6647,6777,7422,8894,10018,10468,1026,4282,4683,7157,8738,51499,118471,3383,3684,4856,8754,9358,22801,948,2219,2220,4240,8678,8685,54209,91937,1906,3301,4217,5770,6363,7124,7186,7984,8792,1759,1950,9101,9146,10253,10617,26018,351,929,3654,4790,5601,5604,5608,8517,9261,23118,51135,142,840,842,1032,1153,2237,3593,4312,4314,4318,6609,6794,7076,25,208,637,665,784,1525,1742,1756,1824,2257,2281,2332,2745,4915,6327,6622,6648,7871,8115,10458,10935,11060,11315,23111,23327,30845,51738,93974,112755,400916,5319,5741,6814,26291,55198,79058,100506658,1796,3059,4067,5321,5829,7462,27040,567,1514,2530,3105,3339,5045,5777,5903,6441,6480,6733,6773,7175,7706,10000,10762,10971,23367,23586,26762,57506,59272,79643,375790,133,427,632,654,1601,3458,3480,3490,5592,2023,3091,4842,28964,51024,57103,894,2934,3190,4055,5610,8379,23513,411,1200,2896,3920,5119,8406,8546,8804,9296,10159,11151,23557,200576,5154,5155,7424,9770,56034,4141,7525,92154,94056,682,3976,5764,6781,2395,2660,100,353,1635,1841,10591,51816,56952,1942,3459,10418,6692,10653,22933,51286,3588,29949,50616,163702,282618,285,1490,4053,4087,4088,5054,7048,335,2050,2247,4627,6091,161198,1113,2922,5730,8773,3635,4982,6348,10272,11006,3708,4772,5534,7294,9402,10451,941,253260,329,7132,56957,94,389,1605,1839,3491,4321,116844,613,2760,4747,26058,64072,1639,2242,2288,3303,4133,84722,157922,94121,382,2149,4983,5657,6272,9788,91584,2308,3569,8312,8840,10413,3281,3315,5874,10239,10749,388552,916,921,1606,5094,6923,10019,2678,2687,4048,5320,22949,27306,80142,151056,3566,57326,1435,4192,5919,6352,284340,5270,9368,150684,255738,5819,11314,146722,2324,3964,796,952,3575,3600,4050,1361,2160,5327,2811,6366,6370,6387,6403,56477,1048,4680,834,3553,3606,11164,30833,55270,84618,131870,1975,8673,84335,115201,3949,5360,6400,27329,51129,30,642,883,1666,1800,1892,3155,3176,3425,3712,5226,5444,5446,5860,6470,8942,23576,23659,51540,55577,80150,80896,203,318,1854,2026,2597,2821,4698,4713,4726,4832,5208,79077,2208,3558,6375,8741,1977,627,2066,6810,57120,4086,25805,56963,91851,148738,1393,5573,6690,10999,10010,1041,2125,3852,3875,3880,5266,5652,6707,11202,23254,26085,43847,63036,147409,404203,1969,2658,7137,51162,57493,1509,8615,9361,27131,996,1069,3930,4001,4149,4659,4660,5501,5525,5702,5707,5711,5715,5720,5721,6241,8636,9126,9798,10540,10726,10806,11116,26003,51400,63943,140609,246184,440145,5133,27242,10288,29126,2812,6616,9342,6812,1471,26873,79017,494143,28988,231,1890,2717,2990,51251,3627,6354,6356,7408,8440,9530,25802,51429,684,5479,9111,10105,4353,10417,50856,338339,2243,2633,4070,5034,10675,28514,1116,2720,8993,55576,5228,23495,55024,4360,11093,23729,64343,4018,7039,54583,1047,2348,2350,2683,4033,4179,11022,22948,26998,93185,284359,338879,1329,1340,2936,2997,4190,5019,5443,5504,6120,6888,57019,79178,221395,11126,56253,6405,8828,23077,8795,8797,3559,10551,79026,51083,374,2263,3371,5754,5196,101,7123,10725,7295,10910,115908,7293,8764,54587,2006,7133,22943,5311,10087,1000,3485,3487,3489,6789,374946,100507050,2668,6949,10507,83989,163,1211,5330,5435,10671,1675,5008,56729,2199,3306,7461,9246,9451,9569,51160,137492,972,339390,3956,7709,8074,8805,9208,26281,475,4255,5564,9540,80328,3082,1515,1520,6047,6890,7704,10193,22872,50489,56833,83700,955,4054,971,5365,10577,26119,7161,7430,7454,50848,58494,79778,93643,2267,2671,80279,3626,4681,1622,2169,11343,51102,55825,148811,3574,11140,253943,23607,959,5553,9308,939,7917,9131,1522,8906,9829,81567,9719,23420,51232,54829,117166,168667,348093,375567,1293,3795,5799,793,3300,9550,10590,10989,1311,7155,54862,9525,26092,55968,80346,84823,3835,10464,3337,4287,958,10673,3594,685,284,967,9779,10049,84870,1312,2167,5641,6001,6857,84687,1936,333,1978,1981,1984,6895,7072,8672,22794,55364,387921,2268,199,3636,23616,56616,2778,306,2521,6419,9643,28984,64094,84717,4650,8936,10810,51177,325,54959,3576,9138,6237,23365,7483,10563,152831,7296,25824,9500,10298,4598,10654,392,394,9578,2339,90167,11344,920,4283,8740,9518,11113,4316,6907,11197,23002,27101,284654,633,4969,10855,63827,4162,23075,55845,55914,7031,9639,118788,85363,54866,4063,114836,10460,4317,4319,2041,4916,7813,9938,23526,2739,126014,10437,2634,7058,9507,11095,170689,2170,6767,653509,64115,250,5787,5801,9647,27071,51205,55379,64077,80895,8575,8863,9026,1267,8650,55054,950,8675,9727,10228,10807,55275,143187,5004,4745,51374,3290,5406,7941,8578,23259,133121,311,10788,10801,23176,129531,4836,6993,5445,55856,59,947,1286,4811,5420,51056,3587,6048,7353,7369,79982,51266,80739,23601,2813,4043,5284,4684,8027,7873,6373,58191,6372,5887,10963,3460,54585,10970,643847,729238,279,280,1360,10136,2168,2171,2172,5948,83758,116362,8192,3936,84174,191,81035,1306,1803,5547,340267,23241,4879,59342,54947,4881,51035,1838,5179,6623,9746,50488,4778,84661,8654,8530,9166,11118,2289,51661,8721,5660,25870,4481,53827,12,7032,7033,966,3075,11326,3053,9787,23172,822,9168,5269,8848,60401,1272,10226,57488,5870,10618,79571,2861,25817,6817,51292,60490,84836,3087,23184,57658,22882,152330,23187,51206,1152,27010,181,26052,55773,9535,51019,2051,3700,5068,9332,51027,51218,6102,9135,10067,10791,51667,8038,7070,200081,3954,6355,23413,84766,162514,3068,3824,22914,8809,10068,1797,2926,10241,25893,92140,51389,7252,284996,3950,51534,3934,6629,6990,9859,23301,64374,10318,54737,23268,25814,26123,79770,83547,89846,123811,196383,4974,6900,3557,9482,57633,654429,6924,11168,1676,6282,3270,5064,55824,9804,29761,6614,10084,23604,6275,3476,3486,7066,11167,1627,4794,23568,10724,7980,328,84936,113791,10330,4485,354,4782,6351,6357,6358,6359,6360,6362,57125,2313,2644,4338,6947,6948,10229,26034,1070,1155,10190,26128,64793,122664,253012,2272,51246,9046,2533,57549,91624,10525,23452,64421,307,55554,3612,3628,5833,57048,56241,4799,113277,10614,129138,3080,6727,26519,27074,80273,1368,8581,10232,51299,53942,51700,2202,8076,54549,3597,3426,11183,2766,3396,51237,22795,6525,871,10020,51633,84262,3601,6039,80341,140683,10611,6902,6903,22846,9622,54757,84957,5576,9045,55740,4034,4151,54518,586,4482,56954,84245,22887,79173,1121,55033,56005,27253,79983,90952,140689,3554,27036,1644,9437,10871,353514,9141,1690,432,433,4351,90411,1652,7127,8428,976,7433,10149,30817,11273,23234,2802,1615,1819,3035,3960,7453,8562,8565,54676,55520,80755,90480,219402,5037,84254,752,214,4900,29760,23150,969,7077,7078,78987,8887,6035,3910,4604,55793,8635,10535,57152,8315,3382,29952,162466,84816,9946,80146,6691,2520,6906,9601,9260	ITGA5,ITGB1,COL18A1,ITGAV,SPP1,XIAP,LATS1,HTRA2,FAS,CASP8,FADD,AK2,CASP10,EGFR,SRC,CDCP1,IGF2R,PLAUR,PLG,IL1RAP,KIT,IL1RL1,HLA-E,LGALS9,HAVCR2,CEACAM1,TGFB1,TLR4,CLEC7A,CLEC6A,LGALS3,LILRB1,ANG,BAX,BCL2L1,CASP2,CASP3,CRKL,ACE,EREG,FOXO3,GFRA1,INHBB,LEP,KITLG,NOS3,NPPC,PTX3,SFRP1,SOD1,STAT5B,VEGFA,EIF2S2,BCL2L11,FST,CDKN1A,MIF,NBN,TP53,CRADD,TRIAP1,PRAP1,ICAM1,ITGAM,CCN3,ADAM9,ITGBL1,ITGA11,CD36,FCN1,FCN2,MFGE8,BECN1,MARCO,TREM2,TIMD4,EDN1,DNAJA1,MAP3K5,PTPN1,CCL19,TNF,TRAF2,ARHGEF5,TNFRSF11A,DNM1,EGF,USP8,HGS,SPRY2,STAMBP,LRIG1,APP,CD14,IRAK1,NFKB1,MAPK9,MAP2K1,MAP2K6,IKBKG,MAPKAPK2,TAB2,IRAK4,PARP1,CASP7,CASP9,CDKN2D,CIRBP,FEN1,IL12B,MMP1,MMP3,MMP9,SMPD1,STK11,TIMP1,ABL1,AKT2,BID,BNIP3L,CACNB3,CXADR,DLG4,DMD,DSC2,FGF12,FKBP1B,FMR1,GLRX,NTRK2,SCN2B,SNCA,SOD2,SLMAP,TCL1A,BAIAP2,PRDX3,WWP2,PARK7,SPART,NEDD4L,EHD3,GHRL,ATP5IF1,STX1B,CHCHD10,PLA2G1B,PTH,STXBP3,FGF21,APPL2,ASPSCR1,OCLN,DOK1,HCLS1,LYN,PLA2G4A,PXN,LAT2,LAT,B2M,CTSL,FUT8,HLA-A,HSPG2,FURIN,PTPN6,RANBP2,SFTPD,ST6GAL1,SRPK2,STAT2,TPR,TRIM25,AKT3,NUP50,YWHAQ,LARP1,RIGI,HAVCR1,MAVS,ACE2,CHMP6,AGRN,ADM,ASAH1,BGLAP,BMP6,DAB2,IFNG,IGF1R,IGFBP7,PRKG1,ENO1,HIF1A,NOS1,GIT1,FIS1,TIGAR,CCND2,GSN,HNRNPK,LTBR,EIF2AK2,MAD1L1,SCRIB,ARSB,TPP1,GRN,LAMP2,CHMP1A,SRPX,AP3B1,CREG1,ATP6V1F,ATP6AP2,CORO1A,SNAPIN,PIKFYVE,PDGFA,PDGFB,VEGFC,RASSF2,PDGFC,MARS1,YES1,MTSS2,SYAP1,BSG,LIF,PTN,STC1,FXN,MSTN,ADA,APRT,DCTD,DTYMK,DNPH1,ADA2,PRTFDC1,EFNA1,IFNGR1,SPON1,SPINT1,SPINT2,SIRT2,CEND1,IL10RB,IL19,IL22,IFNLR1,IFNL1,ANGPT2,CCN2,LTBP2,SMAD2,SMAD3,SERPINE1,TGFBR2,APOA1,EPHB4,FGF2,MYH9,ROBO1,CLEC14A,CHGA,GRP,PTGDS,SNAP23,INPP5D,TNFRSF11B,CCL3,FSTL3,LILRB4,ITPR1,NFATC1,PPP3R1,TXK,GRAP2,VAV3,CD80,RICTOR,BIRC2,TNFRSF1A,OTUD7B,ACVRL1,RHOC,DAG1,HBEGF,CCN1,MMP12,LRG1,BCR,GM2A,NEFL,GIGYF2,CDH23,DCTN1,FES,FKBP4,HSPA1A,MAP2,PSRC1,CAMSAP1,SYTL4,ARF6,F2R,OPHN1,PRTN3,SORT1,MTSS1,PLXNA4,FOXO1,IL6,AXIN1,CCN4,YAP1,HSBP1,HSPB1,RAB27B,AP3S2,KIF1C,BLOC1S3,CD3E,CD5,DGKA,PCBP2,ELOB,SH2B3,GGT1,GGT5,LTA4H,PLA2G2A,PTGR1,HPGDS,PTGES2,PLB1,IL4R,PBXIP1,CSF1,MDK,RARRES2,CCL5,CXCL17,SERPINE2,NHERF1,COMMD1,PCSK9,NECTIN2,CD300A,CD300LF,FLT4,LGALS8,CALCA,CD38,IL7R,IL15,LTB,CPB2,F11,PLAT,GP1BA,CCL21,CCL25,CXCL12,SELP,CCL28,CEACAM5,CEACAM6,CASP1,IL1B,IL18,NUDT5,NT5C,NUDT15,NT5C1A,NUDT16,EIF4B,VAMP8,AKT1S1,ATG4A,LDLR,PLTP,SEL1L,ANGPTL3,ANGPTL4,ACAA1,BLMH,KYAT1,DECR1,DPEP1,ECHS1,HMGCL,HNMT,IDUA,IVD,PGD,PON1,PON3,QDPR,SHMT1,KYNU,DDAH1,PLA2G15,SCLY,NAGK,ASRGL1,NPL,AK1,NUDT2,DUT,ENO2,GAPDH,GPI,NDUFA5,NDUFB7,NDUFS6,NME3,PFKFB2,DCTPP1,FCER2,IL2,XCL1,TNFSF13,EIF4E,BDNF,ERBB4,STX4,GOPC,SMAD1,BAMBI,RGMA,CHRDL1,HJV,CRHBP,PRKAR1A,SPINK1,SLC27A4,TANK,CDSN,EVPL,KRT5,KRT18,KRT19,PI3,PRSS8,SPRR3,KLK8,KAZN,KLK13,KLK14,CELA2A,DSG4,SPINK6,EPHA2,GDF2,TNNI3,EGFL7,HEG1,CTSD,USO1,LONP1,SNX5,CDC27,CETN2,LBR,LMNB1,MAX,PPP1R12A,PPP1R12B,PPP1CC,PPP2R5A,PSMC3,PSMD1,PSMD5,PSMD9,PSME1,PSME2,RRM2,SSNA1,SMC3,IST1,DCTN2,NUDC,SDCCAG8,CEP43,GORASP2,PPME1,FKBPL,NEK7,CDC26,MZT1,PDCD1,TNFRSF21,LILRB2,CD274,GP1BB,SNAP25,SNAP29,STXBP1,CST3,OPLAH,GGCT,CHAC2,DBNL,AKR1B1,TYMP,GLA,GUSB,NT5C3A,CXCL10,CCL7,CCL11,VASP,NCK2,BAG4,LMOD1,SNX9,BST2,PPIB,NMI,PPIF,MPO,SPON2,CLEC4A,CLEC4D,FGA,GBP1,TACSTD2,P4HB,CSPG5,DLL1,CHI3L1,GLB1,PGLYRP1,STAB2,PGF,TNFRSF13B,BANK1,MRC1,ADAMTS13,SHPK,AZI2,LPA,TGFA,EGLN1,CLGN,FOLR1,FOLR2,B4GALT1,IRAG2,CD46,TDRKH,CCT5,FETUB,IGSF8,IZUMO1,RNASE10,COX5B,COX6B1,GSR,GYS1,MDH1,OXCT1,POMC,PPP1R2,RPE,TALDO1,CIAPIN1,THTPA,ADGRF5,CD160,CRTAM,SEMA3F,NRP2,MYCBP2,TNFRSF10B,TNFRSF10A,IL2RA,AGR2,AHNAK,GAL,AREG,FGFR2,TNC,PTK7,PF4,ADAM8,CLEC3B,NFAT5,TXN,SUGT1,CTHRC1,TNFRSF4,TNFRSF14,MXRA8,ELN,TNFRSF1B,DKK1,PKD2,CERT1,CDH2,IGFBP2,IGFBP4,IGFBP6,STK4,DRAXIN,TPBGL,GDNF,TCOF1,SEMA4D,ARB2A,AP2B1,CLTA,PLCB2,POLR2F,DCTN6,CFD,OSM,RETN,FBLN2,HSPA2,CLIP2,UBE2L6,EIF2AK3,GTF2IRD1,VPS28,VPS37A,CD74,CLEC4G,LGALS1,ZBTB17,FGF23,TRIM24,LRRFIP1,FGF20,ATOX1,MGMT,PRKAB1,TP53I3,ULBP2,HGF,CTSV,CTSS,RNF4,TAP1,ZBTB16,RNF41,SEC31A,CD207,SLAMF8,JAM3,ENTPD6,LTBP3,CD72,PLXNB3,NPC2,LDLRAP1,TP73,EZR,WAS,F11R,JAM2,MICALL2,TJAP1,FGL1,GFER,CDK5RAP3,INHBC,NBL1,DBI,FABP2,MGLL,MECR,PECR,PM20D1,IL7,CDC37,YTHDF3,CD2AP,CD40LG,PRG2,CD83,CD27,BAG6,AIFM1,CTSZ,AP1G2,DNAJC6,TXNDC5,ADAMTSL2,NOMO1,CRIM1,ASPN,WFIKKN1,BMPER,RBPMS2,VWC2,COL6A3,KHK,PTPRN2,CALB1,DNAJB2,ATP6V1G1,SCGN,IMMT,COMP,TOP2B,CC2D1A,VPS4B,TOR1AIP1,NSFL1C,REEP4,LMNB2,KIF22,PIBF1,DNAJB1,ATXN3,CD40,TNFSF13B,IL12RB1,BTC,ANGPT1,CD63,TBC1D5,DNAJB6,RSPO3,COMT,FABP4,LGMN,RGS10,SYT1,PPP1R9B,EEF1D,APLP1,EIF4EBP1,EIF4G1,EIF5A,TARBP2,TIA1,EIF4G3,CASC3,IMPACT,NHLRC3,FGR,AIF1,INPPL1,SH3BP1,DIABLO,GNAS,ANXA3,FUS,SETMAR,MORF4L2,RGCC,SMOC2,HDGFL2,MYO9B,WASF1,WASF3,PLEKHO1,APCS,ODAM,CXCL8,ARHGEF1,RRAS,ARHGEF12,WNT9A,CXCL13,KLB,TXNRD1,PRDX5,MAGED1,PAK4,MVK,PMVK,ARHGAP1,ARHGAP5,CDC42BPB,FNTA,FRMD7,TWF2,CD4,CXCL9,TNFSF14,GDF15,CIT,MMP7,TBL1X,WIF1,DAAM1,CACYBP,RSPO1,BGN,OGN,HPSE,BCAN,MCAM,SWAP70,BRK1,ERBIN,TFF1,ARHGEF10,PIK3AP1,TRIM5,PPP1R14D,LY9,SLAMF6,TACC3,MMP8,MMP10,EPHA1,NTRK3,EVI5,ARHGAP25,ARHGAP45,GLO1,OSCAR,IFI30,GBP2,THBS2,ADAMTS4,ADAMTS8,ADAMTS15,FABP3,ST13,SFTPA1,VSIR,ALPP,PTPRB,PTPRR,PPM1F,DAPP1,ACP6,LRRC59,LHPP,ILKAP,PRKRA,PER3,HIP1R,CNP,NUMB,ATG16L1,SCARB2,STX16,RAB11FIP3,STX6,ENTR1,VPS53,VTI1A,ORM1,NELL1,ATRAID,HSD11B1,PNLIP,PLA2G7,SCARF1,DDHD2,ENPP6,ANXA11,IQGAP2,SEPTIN9,SEPTIN8,MITD1,NMT1,DYNLT1,PON2,ACOT13,ACTA2,CD34,COL4A4,NID1,PODXL,LAP3,IL10RA,RNF5,UFD1,UMOD,DNAJB14,CLEC1B,MPIG6B,CLEC5A,GP2,LRPAP1,PIGR,NCAM1,STAM,MANF,CXCL11,CXCL16,CXCL6,RAD23B,STIP1,IFNGR2,LZTFL1,CKAP4,PGA4,SFTPA2,AMY2A,AMY2B,CPB1,CELA3A,FABP1,FABP5,FABP6,RBP2,RBP5,RBP7,CLPP,LCP1,SLA2,AHCY,COLEC12,COL15A1,DPP4,PRCP,COL28A1,PACS2,NPPB,SCPEP1,LPCAT2,NPR1,UBXN1,DTNB,PENK,SNCG,CLSTN3,MINK1,NFE2,DPY30,PDE5A,CST7,EBAG9,BTN3A2,FKBP5,FKBP7,EDF1,PSAP,SUMF2,MSR1,FXYD5,SERPINA3,TFF2,TFF3,CD59,CFH,VSIG4,SERPIND1,DLGAP5,ABRAXAS2,CAPG,TMSB10,SERPINB6,TSC22D1,EDA2R,CNTN1,PLIN3,ESYT2,RAB6A,TGOLN2,GCC1,GPR37,TAFA5,SULT1A1,GMPR2,PPCDC,ABHD14B,HHEX,MESD,CALCOCO1,ZHX2,CNTN4,PHLDB1,GP6,CKB,TPK1,AGRP,DNM3,TBC1D23,GMFG,WASHC3,EPHB6,ITIH4,REG3A,CD163,BOLA1,GLRX5,RP2,RABEP1,SCAMP3,VAMP5,NUB1,ADAM12,THY1,TXLNA,LETM1,CCL8,NCS1,CRACR2A,TRPV3,HDGF,KLRD1,KLRK1,IL18R1,IL18BP,DXO,GRSF1,CALCOCO2,TRIM58,MTDH,RWDD1,TSHB,RNF149,LECT2,VTA1,LCN2,SNRPB2,DYNLT3,CEP170,EHBP1,SIL1,TNIP1,MPHOSPH8,DNMBP,ATXN10,TCTN3,TXNDC15,RILP,FGD3,CEP20,RILPL2,OMG,CNTN2,IL1RN,STX8,LRRN1,LRTM2,ELOA,PSIP1,DFFA,S100A11,HRC,PALM,PAG1,TOMM20,USP25,SIGLEC1,PQBP1,DAPK2,S100A4,IGBP1,IGFBP3,THPO,FSTL1,DBN1,NFKBIE,ARL2BP,OGA,TFPI2,APEX1,ZFYVE19,PIK3IP1,CNPY2,MST1,KLK3,NFIC,CCL4,CCL13,CCL14,CCL15,CCL16,CCL18,PLXDC1,FLI1,GCHFR,MOCS2,TCN1,TCN2,COQ7,IPCEF1,CETN3,TBCB,TXNDC9,KIFBP,CEP85,TPPP2,HEPACAM2,FHIT,SHISA5,DOK2,FYB1,IGSF9,NEXN,HYOU1,ANGPTL2,DCLRE1C,ANXA4,KLK15,IMPA1,INPP1,PCYT2,PLSCR3,SUSD2,NFX1,TMEM106A,HEXIM1,ANKRD54,CFHR2,SRP14,TIMM10,LAMP3,GRPEL1,CPM,LY6D,MSLN,NRN1,CNTN5,CYB5R2,EFEMP1,MFAP5,SDK2,IL13RA1,CFI,MAP4K5,GMPR,MRPL58,MZB1,NID2,SMTN,SERPINH1,GNE,OTUD6B,PSMG3,IL15RA,RNASE6,BPIFB2,BPIFA2,PDLIM5,TBCA,TBCC,VASH1,KLK4,FAM20A,RELT,PRKAR2A,RPL14,ENAH,LRCH4,MB,APBB1IP,BCAT1,MSRA,NIT2,MRI1,FOXJ3,BRME1,CHM,FKBP14,MYDGF,PCDH17,POF1B,ESAM,CBLN4,IL1R1,SIGLEC7,DDC,NCR1,CD300C,LILRA5,PDCD5,COCH,ASGR1,ASGR2,MPI,MCFD2,DDT,TNFAIP2,STK24,ADGRE5,VIPR1,ADGRG2,ADGRE2,ATXN2L,DNAJC9,GOLGA3,DARS1,DRG2,HARS1,LGALS4,WARS1,DENR,YARS1,GTPBP2,ELAC1,AARSD1,GADD45GIP1,MTIF3,PEBP1,CAMKK1,FMNL1,ALCAM,NRGN,BLNK,FRMD4B,CD69,TIMP2,TIMP3,CRELD1,TAX1BP1,RNASE1,LAMA4,MYBPC1,MINDY1,RNASET2,RNASEH2A,SLURP1,BRAP,ICA1,DPP7,PHOSPHO1,RTN4IP1,CRYZL1,UXS1,SPINK2,GAST,SERPINA7,PDIA4,PDLIM7	1229/-
1_Member	CORUM	CORUM:2853	ITGA5-ITGB1-CAL4A3 complex	-3.96258	-2.923	3678368880781	ITGA5,ITGB1,COL18A1	3/3
1_Member	CORUM	CORUM:2885	ITGAV-ITGB1-SPP1 complex	-3.96258	-2.923	368536886696	ITGAV,ITGB1,SPP1	3/3
1_Member	CORUM	CORUM:3112	ITGA5-ITGB1-SPP1 complex	-3.96258	-2.923	367836886696	ITGA5,ITGB1,SPP1	3/3
1_Member	CORUM	CORUM:5317	LATS1-HTRA2-BIRC4 complex	-3.96258	-2.923	331911327429	XIAP,LATS1,HTRA2	3/3
1_Member	CORUM	CORUM:5473	DISC complex (FAS, FADD, CASP8)	-3.96258	-2.923	3558418772	FAS,CASP8,FADD	3/3
1_Member	CORUM	CORUM:5800	DISC complex (FAS, FADD, CASP8)	-3.96258	-2.923	3558418772	FAS,CASP8,FADD	3/3
1_Member	CORUM	CORUM:5808	DISC complex (CD95, FADD, CASP8)	-3.96258	-2.923	3558418772	FAS,CASP8,FADD	3/3
1_Member	CORUM	CORUM:5856	AK2-FADD-caspase-10 (AFAC10) complex	-3.96258	-2.923	2048438772	AK2,CASP10,FADD	3/3
1_Member	CORUM	CORUM:5860	DISC complex (FAS, FADD, CASP8)	-3.96258	-2.923	3558418772	FAS,CASP8,FADD	3/3
1_Member	CORUM	CORUM:5861	FAS-FADD-CASP10 complex	-3.96258	-2.923	3558438772	FAS,CASP10,FADD	3/3
1_Member	CORUM	CORUM:6176	CDCP1-Src-EGFR complex	-3.96258	-2.923	1956671464866	EGFR,SRC,CDCP1	3/3
1_Member	CORUM	CORUM:7107	IGF2R-PLAUR-PLG complex	-3.96258	-2.923	348253295340	IGF2R,PLAUR,PLG	3/3
1_Member	CORUM	CORUM:7509	IL1RAP-IL1RL1-KIT complex	-3.96258	-2.923	355638159173	IL1RAP,KIT,IL1RL1	3/3
1_Member	GO Biological Processes	GO:0002519	natural killer cell tolerance induction	-3.96258	-2.923	3133396584868	HLA-E,LGALS9,HAVCR2	3/3
1_Member	GO Biological Processes	GO:0002856	negative regulation of natural killer cell mediated immune response to tumor cell	-3.96258	-2.923	634704084868	CEACAM1,TGFB1,HAVCR2	3/3
1_Member	GO Biological Processes	GO:0002859	negative regulation of natural killer cell mediated cytotoxicity directed against tumor cell target	-3.96258	-2.923	634704084868	CEACAM1,TGFB1,HAVCR2	3/3
1_Member	GO Biological Processes	GO:0016046	detection of fungus	-3.96258	-2.923	70996458193978	TLR4,CLEC7A,CLEC6A	3/3
1_Member	GO Biological Processes	GO:2001189	negative regulation of T cell activation via T cell receptor contact with antigen bound to MHC molecule on antigen presenting cell	-3.96258	-2.923	39581085984868	LGALS3,LILRB1,HAVCR2	3/3
1_Member	GO Biological Processes	GO:0045137	development of primary sexual characteristics	-3.95883	-2.919	2.83582e+96	ANG,BAX,BCL2L1,CASP2,CASP3,CRKL,ACE,EREG,FOXO3,GFRA1,INHBB,KIT,LEP,KITLG,NOS3,NPPC,PTX3,SFRP1,SOD1,SRC,STAT5B,VEGFA,EIF2S2,BCL2L11,FST	25/229
1_Member	GO Biological Processes	GO:0030330	DNA damage response, signal transduction by p53 class mediator	-3.95402	-2.916	8.35103e+37	CASP2,CDKN1A,FOXO3,MIF,NBN,TP53,CRADD,TRIAP1,PRAP1	9/41
1_Member	GO Biological Processes	GO:0033627	cell adhesion mediated by integrin	-3.95402	-2.916	3.38337e+36	ICAM1,ITGA5,ITGAM,ITGAV,ITGB1,CCN3,ADAM9,ITGBL1,ITGA11	9/41
1_Member	GO Biological Processes	GO:0043277	apoptotic cell clearance	-3.95402	-2.916	9.48222e+36	CD36,FCN1,FCN2,ITGAV,MFGE8,BECN1,MARCO,TREM2,TIMD4	9/41
1_Member	GO Biological Processes	GO:0043506	regulation of JUN kinase activity	-3.95402	-2.916	1.90633e+35	EDN1,DNAJA1,MAP3K5,PTPN1,CCL19,TNF,TRAF2,ARHGEF5,TNFRSF11A	9/41
1_Member	Canonical Pathways	M214	PID ERBB1 INTERNALIZATION PATHWAY	-3.95402	-2.916	1.7592e+38	DNM1,EGF,EGFR,SRC,USP8,HGS,SPRY2,STAMBP,LRIG1	9/41
1_Member	Reactome Gene Sets	R-HSA-975138	TRAF6 mediated induction of NFkB and MAP kinases upon TLR7/8 or 9 activation	-3.94828	-2.91	3.51842e+58	APP,CASP8,CD14,IRAK1,NFKB1,MAPK9,MAP2K1,MAP2K6,TLR4,TP53,TRAF2,IKBKG,MAPKAPK2,TAB2,IRAK4	15/103
1_Member	GO Biological Processes	GO:0009411	response to UV	-3.94801	-2.91	1.42582e+71	PARP1,BAX,CASP3,CASP7,CASP9,CDKN1A,CDKN2D,CIRBP,EGFR,FEN1,IL12B,MMP1,MMP3,MMP9,SMPD1,STK11,TIMP1,TP53,TRIAP1	19/151
1_Member	GO Biological Processes	GO:0042391	regulation of membrane potential	-3.94744	-2.91	2.51422e+162	ABL1,PARP1,AKT2,APP,BAX,BCL2L1,BID,BNIP3L,CACNB3,CD36,CXADR,DLG4,DMD,DSC2,EDN1,FGF12,FKBP1B,FMR1,GLRX,NTRK2,SCN2B,SNCA,SOD1,SOD2,SRC,TNF,SLMAP,TCL1A,BAIAP2,PRDX3,WWP2,PARK7,SPART,NEDD4L,EHD3,GHRL,TREM2,ATP5IF1,STX1B,CHCHD10	40/446
1_Member	GO Biological Processes	GO:0046324	regulation of glucose import	-3.94613	-2.909	2.08164e+50	AKT2,ACE,LEP,PLA2G1B,PTH,STXBP3,TNF,FGF21,APPL2,ASPSCR1,OCLN	11/60
1_Member	Canonical Pathways	M7	PID FCER1 PATHWAY	-3.94613	-2.909	1.79631e+44	DOK1,HCLS1,LYN,NFKB1,PLA2G1B,PLA2G4A,MAP2K1,PXN,LAT2,IKBKG,LAT	11/60
1_Member	Reactome Gene Sets	R-HSA-9694516	SARS-CoV-2 Infection	-3.94471	-2.908	2.08567e+129	AKT2,B2M,CTSL,FUT8,HLA-A,HLA-E,HSPG2,IRAK1,FURIN,PTPN6,RANBP2,SFTPD,ST6GAL1,SRPK2,STAT2,TPR,TRIM25,IKBKG,BECN1,AKT3,NUP50,YWHAQ,TAB2,LARP1,RIGI,HAVCR1,MAVS,ACE2,CHMP6,AGRN	30/299
1_Member	GO Biological Processes	GO:0050810	regulation of steroid biosynthetic process	-3.93358	-2.897	1.33428e+47	ADM,ASAH1,BGLAP,BMP6,DAB2,IFNG,IGF1R,IGFBP7,LEP,NFKB1,PRKG1,SOD1,TNF	13/81
1_Member	GO Biological Processes	GO:1900542	regulation of purine nucleotide metabolic process	-3.93276	-2.896	1.42351e+58	PARP1,APP,ENO1,HIF1A,IFNG,NOS1,NOS3,SNCA,TP53,GIT1,FIS1,TREM2,TIGAR,ATP5IF1	14/92
1_Member	KEGG Pathway	hsa05203	Viral carcinogenesis	-3.90081	-2.865	5.81837e+89	BAX,CASP3,CASP8,CCND2,CDKN1A,GSN,HLA-A,HLA-E,HNRNPK,LTBR,LYN,NFKB1,EIF2AK2,PXN,SRC,STAT5B,TP53,TRAF2,MAD1L1,IKBKG,MAPKAPK2,YWHAQ,SCRIB	23/204
1_Member	GO Biological Processes	GO:0007040	lysosome organization	-3.89999	-2.865	4.1112e+64	ARSB,TPP1,GRN,LAMP2,CHMP1A,SRPX,AP3B1,BECN1,CREG1,ATP6V1F,ATP6AP2,CORO1A,SNAPIN,CHMP6,PIKFYVE	15/104
1_Member	GO Biological Processes	GO:0080171	lytic vacuole organization	-3.89999	-2.865	4.1112e+64	ARSB,TPP1,GRN,LAMP2,CHMP1A,SRPX,AP3B1,BECN1,CREG1,ATP6V1F,ATP6AP2,CORO1A,SNAPIN,CHMP6,PIKFYVE	15/104
1_Member	Reactome Gene Sets	R-HSA-975155	MyD88 dependent cascade initiated on endosome	-3.89999	-2.865	3.51842e+58	APP,CASP8,CD14,IRAK1,NFKB1,MAPK9,MAP2K1,MAP2K6,TLR4,TP53,TRAF2,IKBKG,MAPKAPK2,TAB2,IRAK4	15/104
1_Member	GO Biological Processes	GO:0031954	positive regulation of protein autophosphorylation	-3.89858	-2.865	4.68352e+28	NBN,PDGFA,PDGFB,VEGFA,VEGFC,RASSF2,PDGFC	7/25
1_Member	GO Biological Processes	GO:0036119	response to platelet-derived growth factor	-3.89858	-2.865	4.14152e+29	MARS1,PDGFB,SRC,TLR4,YES1,MTSS2,SYAP1	7/25
1_Member	GO Biological Processes	GO:0046697	decidualization	-3.89858	-2.865	1.42682e+26	PARP1,BSG,LIF,PTN,SPP1,STC1,GHRL	7/25
1_Member	GO Biological Processes	GO:0046716	muscle cell cellular homeostasis	-3.89858	-2.865	1.75624e+27	DMD,FXN,MSTN,HIF1A,LAMP2,PLG,SOD1	7/25
1_Member	GO Biological Processes	GO:1901659	glycosyl compound biosynthetic process	-3.89858	-2.865	1.00353e+28	ADA,APRT,DCTD,DTYMK,DNPH1,ADA2,PRTFDC1	7/25
1_Member	GO Biological Processes	GO:1902993	positive regulation of amyloid precursor protein catabolic process	-3.89858	-2.865	8.36194e+27	CASP3,EFNA1,IFNG,IFNGR1,LYN,TNF,SPON1	7/25
1_Member	GO Biological Processes	GO:2000178	negative regulation of neural precursor cell proliferation	-3.89858	-2.865	5.76467e+31	PTN,SPINT1,TP53,SPINT2,SIRT2,CEND1,APPL2	7/25
1_Member	Reactome Gene Sets	R-HSA-8854691	Interleukin-20 family signaling	-3.89858	-2.865	3.58868e+33	IL10RB,STAT2,STAT5B,IL19,IL22,IFNLR1,IFNL1	7/25
1_Member	Reactome Gene Sets	R-HSA-933542	TRAF6 mediated NF-kB activation	-3.89858	-2.865	3.51479e+28	APP,NFKB1,TRAF2,TRIM25,IKBKG,RIGI,MAVS	7/25
1_Member	WikiPathways	WP3668	Hypothesized pathways in pathogenesis of cardiovascular disease	-3.89858	-2.865	2.85149e+26	ANGPT2,CCN2,LTBP2,SMAD2,SMAD3,SERPINE1,TGFBR2	7/25
1_Member	GO Biological Processes	GO:0043534	blood vessel endothelial cell migration	-3.89577	-2.863	3.35205e+32	APOA1,EPHB4,FGF2,ITGB1,MYH9,ROBO1,VEGFA,CLEC14A	8/33
1_Member	GO Biological Processes	GO:0045576	mast cell activation	-3.89577	-2.863	1.11329e+32	CHGA,GRP,KIT,LYN,PTGDS,LAT2,SNAP23,LAT	8/33
1_Member	GO Biological Processes	GO:0045671	negative regulation of osteoclast differentiation	-3.89577	-2.863	3.6355e+34	INPP5D,TNFRSF11B,CCL3,SFRP1,TLR4,FSTL3,LILRB1,LILRB4	8/33
1_Member	Reactome Gene Sets	R-HSA-2871809	FCERI mediated Ca+2 mobilization	-3.89577	-2.863	3.70841e+33	ITPR1,LYN,NFATC1,PPP3R1,TXK,GRAP2,VAV3,LAT	8/33
1_Member	Reactome Gene Sets	R-HSA-389356	CD28 co-stimulation	-3.89577	-2.863	2.08941e+32	AKT2,CD80,LYN,SRC,YES1,GRAP2,AKT3,RICTOR	8/33
1_Member	Reactome Gene Sets	R-HSA-5357956	TNFR1-induced NF-kappa-B signaling pathway	-3.89577	-2.863	3.29332e+31	BIRC2,XIAP,TNF,TNFRSF1A,TRAF2,IKBKG,TAB2,OTUD7B	8/33
1_Member	GO Biological Processes	GO:0002011	morphogenesis of an epithelial sheet	-3.89182	-2.86	9.43896e+37	ACVRL1,RHOC,CEACAM1,DAG1,HBEGF,CCN1,ITGA5,ITGB1,MMP12,LRG1	10/51
1_Member	GO Biological Processes	GO:0050885	neuromuscular process controlling balance	-3.89182	-2.86	2.53516e+37	ABL1,APP,BCR,TPP1,DLG4,GM2A,NBN,NEFL,GIGYF2,CDH23	10/51
1_Member	GO Biological Processes	GO:0006140	regulation of nucleotide metabolic process	-3.88118	-2.849	1.42351e+58	PARP1,APP,ENO1,HIF1A,IFNG,NOS1,NOS3,SNCA,TP53,GIT1,FIS1,TREM2,TIGAR,ATP5IF1	14/93
1_Member	GO Biological Processes	GO:0031113	regulation of microtubule polymerization	-3.87875	-2.849	2.51639e+50	ABL1,DCTN1,FES,FKBP4,HSPA1A,MAP2,SNCA,GIT1,PSRC1,CAMSAP1,OCLN	11/61
1_Member	GO Biological Processes	GO:0032418	lysosome localization	-3.87875	-2.849	1.11329e+46	CHGA,GRP,KIT,LYN,MYH9,PTGDS,LAT2,SNAP23,SNAPIN,LAT,SYTL4	11/61
1_Member	GO Biological Processes	GO:0043954	cellular component maintenance	-3.87875	-2.849	3.82164e+46	ARF6,DCTN1,F2R,IGF1R,OPHN1,PRTN3,SORT1,MTSS1,TREM2,PLXNA4,CHCHD10	11/61
1_Member	GO Biological Processes	GO:0045599	negative regulation of fat cell differentiation	-3.87875	-2.849	2.30836e+45	FOXO1,IL6,SMAD3,SORT1,SOD2,TGFB1,TNF,AXIN1,CCN4,YAP1,SIRT2	11/61
1_Member	GO Biological Processes	GO:0098930	axonal transport	-3.87875	-2.849	3.09133e+48	HIF1A,HSBP1,HSPB1,NEFL,RAB27B,SOD1,AP3B1,AP3S2,KIF1C,SNAPIN,BLOC1S3	11/61
1_Member	GO Biological Processes	GO:1990849	vacuolar localization	-3.87875	-2.849	1.11329e+46	CHGA,GRP,KIT,LYN,MYH9,PTGDS,LAT2,SNAP23,SNAPIN,LAT,SYTL4	11/61
1_Member	WikiPathways	WP5072	Modulators of TCR signaling and T cell activation	-3.87875	-2.849	9.16921e+43	CD3E,CD5,DGKA,NFKB1,PCBP2,PTPN6,ELOB,IKBKG,GRAP2,SH2B3,LAT	11/61
1_Member	KEGG Pathway	hsa00590	Arachidonic acid metabolism	-3.87875	-2.849	2.67827e+48	GGT1,GGT5,LTA4H,PLA2G1B,PLA2G2A,PLA2G4A,PTGDS,PTGR1,HPGDS,PTGES2,PLB1	11/61
1_Member	GO Biological Processes	GO:0002507	tolerance induction	-3.87513	-2.848	9.16313e+24	CD3E,HLA-E,LGALS9,LYN,LILRB4,HAVCR2	6/18
1_Member	GO Biological Processes	GO:0002532	production of molecular mediator involved in inflammatory response	-3.87513	-2.848	9.48357e+23	CD36,IL4R,LYN,TLR4,SNAP23,PBXIP1	6/18
1_Member	GO Biological Processes	GO:0010759	positive regulation of macrophage chemotaxis	-3.87513	-2.848	1.43527e+25	CSF1,MSTN,MDK,RARRES2,CCL5,CXCL17	6/18
1_Member	GO Biological Processes	GO:0010766	negative regulation of sodium ion transport	-3.87513	-2.848	2.92253e+28	GRP,SERPINE2,NHERF1,NEDD4L,COMMD1,PCSK9	6/18
1_Member	GO Biological Processes	GO:0033003	regulation of mast cell activation	-3.87513	-2.848	4.06758e+27	LYN,PTPN6,NECTIN2,CD300A,HAVCR1,CD300LF	6/18
1_Member	GO Biological Processes	GO:0036303	lymph vessel morphogenesis	-3.87513	-2.848	9.42247e+23	ACVRL1,FGF2,FLT4,LGALS8,VEGFA,CLEC14A	6/18
1_Member	GO Biological Processes	GO:0046851	negative regulation of bone remodeling	-3.87513	-2.848	7.96952e+21	CALCA,CD38,IL6,INPP5D,TNFRSF11B,SFRP1	6/18
1_Member	GO Biological Processes	GO:0048535	lymph node development	-3.87513	-2.848	3.57536e+23	IL7R,IL15,LTB,TGFB1,FADD,TNFRSF11A	6/18
1_Member	GO Biological Processes	GO:0051917	regulation of fibrinolysis	-3.87513	-2.848	1.36122e+23	CPB2,F11,SERPINE1,PLAT,PLAUR,PLG	6/18
1_Member	GO Biological Processes	GO:1903236	regulation of leukocyte tethering or rolling	-3.87513	-2.848	2.81164e+24	GP1BA,CCL21,CCL25,CXCL12,SELP,CCL28	6/18
1_Member	GO Biological Processes	GO:2000811	negative regulation of anoikis	-3.87513	-2.848	1.04837e+23	CEACAM5,ITGA5,ITGB1,CEACAM6,NTRK2,SRC	6/18
1_Member	Canonical Pathways	M267	PID ANTHRAX PATHWAY	-3.87513	-2.848	8.34355e+22	CASP1,IL1B,IL18,MAP2K1,MAP2K6,TNF	6/18
1_Member	Reactome Gene Sets	R-HSA-74259	Purine catabolism	-3.87513	-2.848	1.05911e+30	DNPH1,NUDT5,NT5C,NUDT15,NT5C1A,NUDT16	6/18
1_Member	WikiPathways	WP4936	Perturbations to host cell autophagy induced by SARS CoV 2 proteins	-3.87513	-2.848	1.97539e+27	EIF4B,LAMP2,VAMP8,LARP1,AKT1S1,ATG4A	6/18
1_Member	WikiPathways	WP5108	Familial hyperlipidemia type 1	-3.87513	-2.848	3.35395e+24	APOA1,LDLR,PLTP,SEL1L,ANGPTL3,ANGPTL4	6/18
1_Member	WikiPathways	WP5174	Ulcerative colitis signaling	-3.87513	-2.848	3.45836e+23	IFNG,IL4R,NFATC1,NFKB1,TGFB1,TNF	6/18
1_Member	GO Biological Processes	GO:0016054	organic acid catabolic process	-3.86893	-2.843	3.06429e+101	ACAA1,BLMH,KYAT1,DECR1,DPEP1,ECHS1,HMGCL,HNMT,IDUA,IVD,LEP,NOS1,NOS3,PGD,PON1,PON3,QDPR,SHMT1,KYNU,DDAH1,PLA2G15,SCLY,NAGK,ASRGL1,NPL	25/232
1_Member	GO Biological Processes	GO:0046395	carboxylic acid catabolic process	-3.86893	-2.843	3.06429e+101	ACAA1,BLMH,KYAT1,DECR1,DPEP1,ECHS1,HMGCL,HNMT,IDUA,IVD,LEP,NOS1,NOS3,PGD,PON1,PON3,QDPR,SHMT1,KYNU,DDAH1,PLA2G15,SCLY,NAGK,ASRGL1,NPL	25/232
1_Member	GO Biological Processes	GO:0009141	nucleoside triphosphate metabolic process	-3.86885	-2.843	1.00142e+92	ADA,PARP1,AK1,AK2,NUDT2,DTYMK,DUT,ENO1,ENO2,GAPDH,GPI,HSPA1A,NDUFA5,NDUFB7,NDUFS6,NME3,PFKFB2,TGFB1,NUDT5,NUDT15,TIGAR,DCTPP1,NUDT16	23/205
1_Member	GO Biological Processes	GO:0002714	positive regulation of B cell mediated immunity	-3.86797	-2.843	2.20831e+36	FCER2,HLA-E,IL2,NECTIN2,XCL1,TGFB1,TNF,TNFSF13,TREM2	9/42
1_Member	GO Biological Processes	GO:0002891	positive regulation of immunoglobulin mediated immune response	-3.86797	-2.843	2.20831e+36	FCER2,HLA-E,IL2,NECTIN2,XCL1,TGFB1,TNF,TNFSF13,TREM2	9/42
1_Member	GO Biological Processes	GO:0071548	response to dexamethasone	-3.86797	-2.843	8.42164e+34	CASP9,ACE,EDN1,EGFR,EIF4E,FOXO3,MSTN,IGF1R,USP8	9/42
1_Member	GO Biological Processes	GO:2000008	regulation of protein localization to cell surface	-3.86797	-2.843	3.82627e+37	ARF6,BDNF,EGF,ERBB4,STX4,TNF,NEDD4L,GOPC,COMMD1	9/42
1_Member	Canonical Pathways	M181	PID BMP PATHWAY	-3.86797	-2.843	3.31654e+40	XIAP,BMP6,SMAD1,FST,TAB2,BAMBI,RGMA,CHRDL1,HJV	9/42
1_Member	GO Biological Processes	GO:0071375	cellular response to peptide hormone stimulus	-3.86108	-2.836	1.42209e+105	PARP1,AKT2,BGLAP,CEACAM1,CRHBP,ACE,EDN1,FOXO1,IGF1R,INHBB,LEP,LYN,NFKB1,PLA2G1B,PRKAR1A,PTPN1,PXN,RARRES2,SPINK1,SRC,STAT5B,BAIAP2,SLC27A4,FGF21,SYAP1,PCSK9	26/246
1_Member	Reactome Gene Sets	R-HSA-168164	Toll Like Receptor 3 (TLR3) Cascade	-3.8524	-2.828	3.29352e+58	BIRC2,APP,CASP8,IRAK1,NFKB1,MAPK9,MAP2K1,MAP2K6,TP53,TRAF2,IKBKG,FADD,MAPKAPK2,TANK,TAB2	15/105
1_Member	Reactome Gene Sets	R-HSA-168181	Toll Like Receptor 7/8 (TLR7/8) Cascade	-3.8524	-2.828	3.51842e+58	APP,CASP8,CD14,IRAK1,NFKB1,MAPK9,MAP2K1,MAP2K6,TLR4,TP53,TRAF2,IKBKG,MAPKAPK2,TAB2,IRAK4	15/105
1_Member	Reactome Gene Sets	R-HSA-6809371	Formation of the cornified envelope	-3.84185	-2.818	1.04118e+76	CDSN,DSC2,EVPL,KRT5,KRT18,KRT19,FURIN,PI3,PRSS8,SPRR3,KLK8,KAZN,KLK13,KLK14,CELA2A,DSG4,SPINK6	17/129
1_Member	GO Biological Processes	GO:0001570	vasculogenesis	-3.83599	-2.812	1.33197e+49	ADM,EPHA2,GDF2,ITGAV,NTRK2,TGFB1,TGFBR2,TNNI3,VEGFA,YAP1,EGFL7,HEG1	12/72
1_Member	GO Biological Processes	GO:0008088	axo-dendritic transport	-3.83599	-2.812	3.51309e+51	APP,HIF1A,HSBP1,HSPB1,NEFL,RAB27B,SOD1,AP3B1,AP3S2,KIF1C,SNAPIN,BLOC1S3	12/72
1_Member	GO Biological Processes	GO:1900076	regulation of cellular response to insulin stimulus	-3.83599	-2.812	6.32151e+49	BGLAP,CTSD,MSTN,IL1B,LEP,PTPN1,SRC,USO1,LONP1,SLC27A4,SNX5,APPL2	12/72
1_Member	Reactome Gene Sets	R-HSA-69278	Cell Cycle, Mitotic	-3.83316	-2.81	2.52089e+199	ABL1,AKT2,CCND2,CDC27,CDKN1A,CDKN2D,CETN2,DCTN1,FEN1,LBR,LMNB1,LYN,MAX,PPP1R12A,PPP1R12B,PPP1CC,PPP2R5A,PSMC3,PSMD1,PSMD5,PSMD9,PSME1,PSME2,RANBP2,RRM2,SRC,TP53,TPR,MAD1L1,USO1,SSNA1,SMC3,IST1,AKT3,DCTN2,NUDC,NUP50,SDCCAG8,CEP43,SIRT2,GORASP2,PPME1,FKBPL,CHMP6,NEK7,CDC26,MZT1	47/560
1_Member	GO Biological Processes	GO:0001783	B cell apoptotic process	-3.82972	-2.809	1.00581e+18	ADA,BAX,CRKL,PDCD1,TNFRSF21	5/12
1_Member	GO Biological Processes	GO:0002645	positive regulation of tolerance induction	-3.82972	-2.809	9.16705e+21	CD3E,TGFBR2,LILRB2,LILRB4,CD274	5/12
1_Member	GO Biological Processes	GO:0009143	nucleoside triphosphate catabolic process	-3.82972	-2.809	1.00185e+22	ADA,DUT,NUDT15,DCTPP1,NUDT16	5/12
1_Member	GO Biological Processes	GO:0010572	positive regulation of platelet activation	-3.82972	-2.809	2.81128e+19	GP1BA,GP1BB,PLA2G4A,SELP,TLR4	5/12
1_Member	GO Biological Processes	GO:0031629	synaptic vesicle fusion to presynaptic active zone membrane	-3.82972	-2.809	6.61688e+22	SNAP25,SNAP23,SNAP29,SNAPIN,STX1B	5/12
1_Member	GO Biological Processes	GO:0035493	SNARE complex assembly	-3.82972	-2.809	6.61666e+19	SNAP25,SNCA,STX4,STXBP1,VAMP8	5/12
1_Member	GO Biological Processes	GO:0036005	response to macrophage colony-stimulating factor	-3.82972	-2.809	6.32144e+18	BGLAP,CSF1,DOK1,SPP1,TNF	5/12
1_Member	GO Biological Processes	GO:0060312	regulation of blood vessel remodeling	-3.82972	-2.809	6.13634e+17	BCR,CEACAM1,CST3,FLT4,TGFB1	5/12
1_Member	Canonical Pathways	M13096	SA PROGRAMMED CELL DEATH	-3.82972	-2.809	5.81599e+16	BAX,BCL2L1,BID,CASP9,BCL2L11	5/12
1_Member	Reactome Gene Sets	R-HSA-174403	Glutathione synthesis and recycling	-3.82972	-2.809	2.67827e+23	GGT1,GGT5,OPLAH,GGCT,CHAC2	5/12
1_Member	Reactome Gene Sets	R-HSA-264870	Caspase-mediated cleavage of cytoskeletal proteins	-3.82972	-2.809	8.36841e+17	CASP3,CASP7,CASP8,GSN,DBNL	5/12
1_Member	GO Biological Processes	GO:1901657	glycosyl compound metabolic process	-3.82302	-2.802	1.00231e+53	ADA,AKR1B1,APRT,DCTD,DTYMK,TYMP,GLA,GUSB,DNPH1,NT5C3A,ADA2,PRTFDC1,NT5C1A	13/83
1_Member	GO Biological Processes	GO:0010332	response to gamma radiation	-3.81791	-2.798	1.42582e+38	PARP1,BAX,BCL2L1,CDKN1A,CXCL10,CCL7,SOD2,TP53,YAP1,TIGAR	10/52
1_Member	GO Biological Processes	GO:0030838	positive regulation of actin filament polymerization	-3.81791	-2.798	3.82636e+43	ARF6,CCL11,CCL21,VASP,NCK2,BAG4,BAIAP2,LMOD1,SNX9,RICTOR	10/52
1_Member	Canonical Pathways	M231	PID KIT PATHWAY	-3.81791	-2.798	1.39918e+40	CRKL,DOK1,FOXO3,KIT,LYN,KITLG,MAP2K1,PTPN6,GRAP2,SH2B3	10/52
1_Member	Reactome Gene Sets	R-HSA-9678108	SARS-CoV-1 Infection	-3.8135	-2.794	5.98685e+73	BCL2L1,BST2,CASP1,CTSL,SMAD3,NFKB1,PCBP2,PPIB,SFTPD,ST6GAL1,TRIM25,BECN1,NMI,YWHAQ,RIGI,MAVS,ACE2,CHMP6	18/142
1_Member	GO Biological Processes	GO:0008637	apoptotic mitochondrial changes	-3.81291	-2.794	5.81599e+43	BAX,BCL2L1,BID,BNIP3L,ERBB4,SOD2,TP53,BCL2L11,PPIF,FIS1,GGCT	11/62
1_Member	GO Biological Processes	GO:0009620	response to fungus	-3.81291	-2.794	1.11326e+49	CHGA,GAPDH,MPO,PTX3,RARRES2,TLR4,SPON2,CLEC4A,CLEC7A,CLEC6A,CLEC4D	11/62
1_Member	GO Biological Processes	GO:1900024	regulation of substrate adhesion-dependent cell spreading	-3.81291	-2.794	2.53351e+41	ABL1,APOA1,CRKL,DAB2,FGA,GBP1,TACSTD2,MDK,P4HB,ST6GAL1,CSPG5	11/62
1_Member	WikiPathways	WP5180	DYRK1A involvement regarding cell proliferation in brain development	-3.81291	-2.794	3.51837e+43	APP,CASP3,CASP9,DNM1,FGF2,FOXO1,NFATC1,TP53,SPRY2,DLL1,AKT1S1	11/62
1_Member	GO Biological Processes	GO:0006026	aminoglycan catabolic process	-3.79774	-2.78	1.11622e+32	CHI3L1,FGF2,GLB1,GUSB,IDUA,TGFB1,PGLYRP1,STAB2	8/34
1_Member	GO Biological Processes	GO:0006691	leukotriene metabolic process	-3.79774	-2.78	1.80027e+32	DPEP1,GGT1,GGT5,LTA4H,PLA2G1B,PLA2G4A,MAPKAPK2,PTGR1	8/34
1_Member	GO Biological Processes	GO:0048010	vascular endothelial growth factor receptor signaling pathway	-3.79774	-2.78	2.32433e+33	FLT4,HSPB1,PGF,SRC,VEGFA,VEGFC,MAPKAPK2,CLEC14A	8/34
1_Member	GO Biological Processes	GO:0050869	negative regulation of B cell activation	-3.79774	-2.78	8.36364e+34	CASP3,INPP5D,LYN,SFRP1,CD300A,TNFRSF13B,TNFRSF21,BANK1	8/34
1_Member	GO Biological Processes	GO:0070670	response to interleukin-4	-3.79774	-2.78	3.56644e+34	IL4R,MRC1,CCL11,XCL1,STAT5B,ADAMTS13,CORO1A,SHPK	8/34
1_Member	GO Biological Processes	GO:0097028	dendritic cell differentiation	-3.79774	-2.78	4.05541e+34	LTBR,LYN,PRTN3,CCL19,TGFBR2,LILRB1,TREM2,AZI2	8/34
1_Member	Reactome Gene Sets	R-HSA-8963899	Plasma lipoprotein remodeling	-3.79774	-2.78	3.35402e+33	APOA1,LPA,P4HB,FURIN,PLTP,FGF21,ANGPTL3,ANGPTL4	8/34
1_Member	WikiPathways	WP4241	Type 2 papillary renal cell carcinoma	-3.79774	-2.78	1.02631e+32	CDKN1A,HIF1A,PDGFB,ELOB,TGFA,TGFB1,VEGFA,EGLN1	8/34
1_Member	GO Biological Processes	GO:0009566	fertilization	-3.79485	-2.777	5.81598e+95	BAX,BCL2L1,CLGN,CRKL,FOLR1,FOLR2,B4GALT1,IRAG2,CD46,MFGE8,MYH9,PLAT,NECTIN2,AP3B1,TDRKH,PARK7,CCT5,FETUB,KLK14,IGSF8,IZUMO1,RNASE10	22/194
1_Member	GO Biological Processes	GO:0006091	generation of precursor metabolites and energy	-3.79447	-2.777	2.08232e+153	AKT2,AKR1B1,BID,COX5B,COX6B1,ENO1,ENO2,FXN,GAPDH,GPI,GSR,GYS1,HMGCL,LEP,MDH1,NDUFA5,NDUFB7,NDUFS6,OXCT1,PFKFB2,PGD,POMC,PPP1CC,PPP1R2,QDPR,RPE,SNCA,SOD2,TALDO1,TP53,SHPK,CIAPIN1,TIGAR,THTPA,ATP5IF1,ADGRF5,CHCHD10	37/408
1_Member	GO Biological Processes	GO:0001878	response to yeast	-3.79052	-2.777	4.35358e+17	MPO,PTX3,CLEC7A,CLEC6A	4/7
1_Member	GO Biological Processes	GO:0002857	positive regulation of natural killer cell mediated immune response to tumor cell	-3.79052	-2.777	3.59358e+17	IL12B,NECTIN2,CD160,CRTAM	4/7
1_Member	GO Biological Processes	GO:0010573	vascular endothelial growth factor production	-3.79052	-2.777	3091355335697120	HIF1A,IL1B,IL6,TNF	4/7
1_Member	GO Biological Processes	GO:0021785	branchiomotor neuron axon guidance	-3.79052	-2.777	6.40588e+17	SEMA3F,NRP2,MYCBP2,PLXNA4	4/7
1_Member	GO Biological Processes	GO:0035791	platelet-derived growth factor receptor-beta signaling pathway	-3.79052	-2.777	25515451555770	ABL1,PDGFA,PDGFB,PTPN1	4/7
1_Member	GO Biological Processes	GO:0036462	TRAIL-activated apoptotic signaling pathway	-3.79052	-2.777	841877287958797	CASP8,FADD,TNFRSF10B,TNFRSF10A	4/7
1_Member	GO Biological Processes	GO:0050798	activated T cell proliferation	-3.79052	-2.777	25355835596777	ABL1,IL2,IL2RA,STAT5B	4/7
1_Member	GO Biological Processes	GO:0060558	regulation of calcidiol 1-monooxygenase activity	-3.79052	-2.777	3458355347907120	IFNG,IL1B,NFKB1,TNF	4/7
1_Member	GO Biological Processes	GO:1902563	regulation of neutrophil activation	-3.79052	-2.777	2.89653e+16	GRN,PLA2G2A,TNF,CD300A	4/7
1_Member	GO Biological Processes	GO:1903896	positive regulation of IRE1-mediated unfolded protein response	-3.79052	-2.777	5.81577e+16	BAX,PTPN1,BCL2L11,AGR2	4/7
1_Member	GO Biological Processes	GO:1905684	regulation of plasma membrane repair	-3.79052	-2.777	8.40463e+16	CASP7,MYH9,AHNAK,SYTL4	4/7
1_Member	GO Biological Processes	GO:2000848	positive regulation of corticosteroid hormone secretion	-3.79052	-2.777	6.5416e+16	BMP6,DAB2,GAL,GHRL	4/7
1_Member	GO Biological Processes	GO:2001269	positive regulation of cysteine-type endopeptidase activity involved in apoptotic signaling pathway	-3.79052	-2.777	3552934396527420	FAS,GSN,LGALS9,HTRA2	4/7
1_Member	Reactome Gene Sets	R-HSA-3304349	Loss of Function of SMAD2/3 in Cancer	-3.79052	-2.777	4087408870407040	SMAD2,SMAD3,TGFB1,TGFBR2	4/7
1_Member	Reactome Gene Sets	R-HSA-3656534	Loss of Function of TGFBR1 in Cancer	-3.79052	-2.777	4087408870407040	SMAD2,SMAD3,TGFB1,TGFBR2	4/7
1_Member	Reactome Gene Sets	R-HSA-8941855	RUNX3 regulates CDKN1A transcription	-3.79052	-2.777	1026408870407150	CDKN1A,SMAD3,TGFB1,TP53	4/7
1_Member	WikiPathways	WP3890	Nanomaterial induced inflammasome activation	-3.79052	-2.777	834355347907099	CASP1,IL1B,NFKB1,TLR4	4/7
1_Member	GO Biological Processes	GO:0003401	axis elongation	-3.78059	-2.769	3.74226e+28	AREG,FGFR2,TNC,PTK7,SFRP1,SPRY2,YAP1	7/26
1_Member	GO Biological Processes	GO:0045649	regulation of macrophage differentiation	-3.78059	-2.769	8.41144e+26	CASP8,CSF1,HCLS1,LIF,PF4,TGFB1,FADD	7/26
1_Member	GO Biological Processes	GO:1903319	positive regulation of protein maturation	-3.78059	-2.769	1.01202e+27	ADAM8,ENO1,GSN,MYH9,SRC,CLEC3B,SPON1	7/26
1_Member	GO Biological Processes	GO:1904996	positive regulation of leukocyte adhesion to vascular endothelial cell	-3.78059	-2.769	2.81136e+28	GP1BA,IL6,IRAK1,MDK,SELP,TNF,NFAT5	7/26
1_Member	Reactome Gene Sets	R-HSA-2173788	Downregulation of TGF-beta receptor signaling	-3.78059	-2.769	4.08741e+29	SMAD2,SMAD3,PPP1CC,TGFB1,TGFBR2,NEDD4L,BAMBI	7/26
1_Member	Reactome Gene Sets	R-HSA-9660826	Purinergic signaling in leishmaniasis infection	-3.78059	-2.769	3.51834e+26	APP,CASP1,IL1B,IL18,NFKB1,TXN,SUGT1	7/26
1_Member	Reactome Gene Sets	R-HSA-9664424	Cell recruitment (pro-inflammatory response)	-3.78059	-2.769	3.51834e+26	APP,CASP1,IL1B,IL18,NFKB1,TXN,SUGT1	7/26
1_Member	WikiPathways	WP5183	SARS CoV 2 mitochondrial chronic oxidative stress and endothelial dysfunction	-3.78059	-2.769	1.63636e+29	ACE,IL6,IL18,NFKB1,TNF,MAVS,ACE2	7/26
1_Member	GO Biological Processes	GO:0014020	primary neural tube formation	-3.78045	-2.769	2.51338e+56	ABL1,ADM,CASP3,FOLR1,HIF1A,PTK7,SFRP1,SPINT1,TGFB1,VASP,SPINT2,SCRIB,RGMA,CTHRC1	14/95
1_Member	WikiPathways	WP5345	1p36 copy number variation syndrome	-3.78045	-2.769	3.82409e+61	ARF6,SMAD2,SMAD3,TGFB1,TRAF2,TNFRSF4,VEGFA,TRIM25,TNFRSF14,CD160,DLL1,MXRA8,COMMD1,AGRN	14/95
1_Member	GO Biological Processes	GO:0003170	heart valve development	-3.77709	-2.766	1.9422e+48	EFNA1,ELN,CCN1,SMAD2,NFATC1,NOS3,ROBO1,TGFB1,TGFBR2,TNFRSF1A,TNFRSF1B,DKK1	12/73
1_Member	WikiPathways	WP1530	miRNA regulation of DNA damage response	-3.77709	-2.766	2.53556e+38	ABL1,FAS,BAX,BID,CASP3,CASP8,CASP9,CCND2,CDKN1A,NBN,TP53,TNFRSF10B	12/73
1_Member	GO Biological Processes	GO:0003007	heart morphogenesis	-3.77534	-2.764	9.41399e+110	ACVRL1,CRKL,DAG1,EDN1,EFNA1,ELN,EPHB4,FGFR2,FOLR1,HIF1A,CCN1,SMAD2,SMAD3,NOS3,PKD2,ROBO1,TGFB1,TGFBR2,TNNI3,TP53,VEGFA,NRP2,CERT1,YAP1,DLL1,EGLN1,HEG1	27/263
1_Member	GO Biological Processes	GO:0090090	negative regulation of canonical Wnt signaling pathway	-3.7746	-2.764	1.00016e+81	CDH2,DAB2,FOXO1,FOXO3,IGFBP2,IGFBP4,IGFBP6,MDK,SFRP1,STK4,STK11,AXIN1,LATS1,NHERF1,DKK1,CTHRC1,DRAXIN,TPBGL	18/143
1_Member	GO Biological Processes	GO:0048864	stem cell development	-3.76918	-2.759	1.00019e+53	CDH2,EDN1,ERBB4,FGF2,FOLR1,GDNF,HIF1A,KITLG,SEMA3F,TCOF1,NRP2,SEMA4D,ARB2A	13/84
1_Member	KEGG Pathway	hsa05016	Huntington disease	-3.76693	-2.756	1.63582e+116	AP2B1,BAX,BDNF,CASP3,CASP8,CASP9,CLTA,COX5B,COX6B1,DCTN1,DLG4,ITPR1,MAP3K5,NDUFA5,NDUFB7,NDUFS6,PLCB2,POLR2F,MAPK9,PSMC3,PSMD1,PSMD9,SOD1,SOD2,TP53,TRAF2,BECN1,PPIF,DCTN2,DCTN6	30/306
1_Member	WikiPathways	WP236	Adipogenesis	-3.75956	-2.749	3.55103e+67	FAS,CDKN1A,CFD,FOXO1,HIF1A,IL6,LEP,LIF,SMAD3,MIF,OSM,SERPINE1,STAT2,STAT5B,TGFB1,TNF,RETN	17/131
1_Member	WikiPathways	WP4932	7q11 23 copy number variation syndrome	-3.75922	-2.749	3.55201e+61	FAS,ELN,FBLN2,GAPDH,HSPA2,PRKG1,SNAP25,CLIP2,LAT2,BECN1,UBE2L6,EIF2AK3,GTF2IRD1,VPS28,VPS37A	15/107
1_Member	GO Biological Processes	GO:0002712	regulation of B cell mediated immunity	-3.74854	-2.739	2.20831e+44	FCER2,HLA-E,IL2,CD46,PTPN6,NECTIN2,XCL1,TGFB1,TNF,TNFSF13,TREM2	11/63
1_Member	GO Biological Processes	GO:0002889	regulation of immunoglobulin mediated immune response	-3.74854	-2.739	2.20831e+44	FCER2,HLA-E,IL2,CD46,PTPN6,NECTIN2,XCL1,TGFB1,TNF,TNFSF13,TREM2	11/63
1_Member	GO Biological Processes	GO:0033077	T cell differentiation in thymus	-3.74854	-2.739	2.51006e+39	ABL1,ADA,B2M,CD3E,CD74,IL7R,STAT5B,STK11,TP53,FADD,CLEC4G	11/63
1_Member	Canonical Pathways	M254	PID MYC REPRESS PATHWAY	-3.74854	-2.739	1.02623e+44	CDKN1A,FOXO3,ITGB1,LGALS1,SMAD2,SMAD3,MAX,CCL5,SFRP1,ZBTB17,DKK1	11/63
1_Member	Reactome Gene Sets	R-HSA-1226099	Signaling by FGFR in disease	-3.74854	-2.739	6.13225e+44	BCR,FGF2,FGFR2,POLR2F,STAT5B,FGF23,TRIM24,LRRFIP1,BAG4,CEP43,FGF20	11/63
1_Member	GO Biological Processes	GO:0071385	cellular response to glucocorticoid stimulus	-3.74594	-2.737	8.42191e+39	CASP9,EDN1,EGFR,EIF4E,FOXO3,MSTN,IGF1R,STC1,USP8,BCL2L11	10/53
1_Member	WikiPathways	WP3286	Copper homeostasis	-3.74594	-2.737	3.31351e+37	XIAP,APP,ATOX1,CASP3,FOXO1,FOXO3,SOD1,TP53,ADAM9,COMMD1	10/53
1_Member	WikiPathways	WP4963	p53 transcriptional gene network	-3.73126	-2.723	3.55581e+56	FAS,BAX,CDKN1A,ICAM1,LIF,MGMT,SERPINE1,PRKAB1,TNF,TNFRSF10B,TP53I3,TIGAR,ULBP2,AKT1S1	14/96
1_Member	KEGG Pathway	hsa05208	Chemical carcinogenesis - reactive oxygen species	-3.73095	-2.723	2.52081e+94	ABL1,AKT2,COX5B,COX6B1,EGF,EGFR,FOXO3,HGF,HIF1A,MAP3K5,NDUFA5,NDUFB7,NDUFS6,NFKB1,MAPK9,MAP2K1,PTPN1,SOD1,SOD2,SRC,VEGFA,IKBKG,AKT3,PPIF	24/223
1_Member	Reactome Gene Sets	R-HSA-983169	Class I MHC mediated antigen processing & presentation	-3.73006	-2.722	5.67643e+140	B2M,BLMH,CD14,CD36,CDC27,CTSL,CTSV,CTSS,FGA,HLA-A,HLA-E,ITGAV,MRC1,PSMC3,PSMD1,PSMD5,PSMD9,PSME1,PSME2,RNF4,STX4,TAP1,ELOB,TLR4,ZBTB16,IKBKG,VAMP8,BECN1,SNAP23,UBE2L6,RNF41,SEC31A,NEDD4L,CD207,CDC26	35/381
1_Member	GO Biological Processes	GO:0002281	macrophage activation involved in immune response	-3.72821	-2.722	2.89635e+25	GRN,IFNG,TNF,NMI,TREM2,HAVCR2	6/19
1_Member	GO Biological Processes	GO:0002523	leukocyte migration involved in inflammatory response	-3.72821	-2.722	1.01419e+24	ADAM8,MDK,PTN,TNF,SLAMF8,JAM3	6/19
1_Member	GO Biological Processes	GO:0006977	DNA damage response, signal transduction by p53 class mediator resulting in cell cycle arrest	-3.72821	-2.722	8.35103e+25	CASP2,CDKN1A,TP53,CRADD,TRIAP1,PRAP1	6/19
1_Member	GO Biological Processes	GO:0032026	response to magnesium ion	-3.72821	-2.722	6.5493e+20	BMP6,CD14,ENTPD6,TNFRSF11B,SNCA,FGF23	6/19
1_Member	GO Biological Processes	GO:0032305	positive regulation of icosanoid secretion	-3.72821	-2.722	1.90636e+23	EDN1,IL1B,MIF,PLA2G4A,MAP2K6,TNFRSF11A	6/19
1_Member	GO Biological Processes	GO:0042730	fibrinolysis	-3.72821	-2.722	1.36122e+23	CPB2,FGA,GP1BA,SERPINE1,PLAT,PLG	6/19
1_Member	GO Biological Processes	GO:0045780	positive regulation of bone resorption	-3.72821	-2.722	1.01196e+22	ADAM8,EGFR,LTBP3,SPP1,SRC,TNFRSF11A	6/19
1_Member	Reactome Gene Sets	R-HSA-416700	Other semaphorin interactions	-3.72821	-2.722	9.71369e+25	CD72,ITGB1,PLXNB3,SEMA4D,TREM2,PLXNA4	6/19
1_Member	Reactome Gene Sets	R-HSA-8964038	LDL clearance	-3.72821	-2.722	1.63121e+26	AP2B1,CLTA,LDLR,NPC2,LDLRAP1,PCSK9	6/19
1_Member	Reactome Gene Sets	R-HSA-9694614	Attachment and Entry	-3.72821	-2.722	1.51433e+27	CTSL,HSPG2,FURIN,HAVCR1,ACE2,AGRN	6/19
1_Member	WikiPathways	WP1742	TP53 network	-3.72821	-2.722	2.55816e+19	ABL1,BAX,BID,CDKN1A,TP53,TP73	6/19
1_Member	KEGG Pathway	hsa04530	Tight junction	-3.71932	-2.714	3.05937e+91	HCLS1,ITGB1,MAP3K5,MYH9,PRKAB1,MAPK9,SRC,STK11,VASP,EZR,WAS,NHERF1,NEDD4L,SCRIB,F11R,JAM2,MICALL2,JAM3,TJAP1,OCLN	20/170
1_Member	GO Biological Processes	GO:0001889	liver development	-3.71914	-2.714	1.00382e+68	ADA,ARF6,CPB2,DUT,EGFR,FGL1,GFER,HGF,IGF2R,IL6,SMAD3,PKD2,SOD2,TGFA,TNF,CDK5RAP3,PCSK9	17/132
1_Member	GO Biological Processes	GO:0002065	columnar/cuboidal epithelial cell differentiation	-3.71362	-2.709	2.56541e+61	ABL1,BMP6,CDH2,CDKN1A,FGF2,FGFR2,HIF1A,SMAD2,SRC,TGFB1,YAP1,FST,AGR2,DLL1,TIGAR	15/108
1_Member	Reactome Gene Sets	R-HSA-168138	Toll Like Receptor 9 (TLR9) Cascade	-3.71362	-2.709	3.51842e+58	APP,CASP8,CD14,IRAK1,NFKB1,MAPK9,MAP2K1,MAP2K6,TLR4,TP53,TRAF2,IKBKG,MAPKAPK2,TAB2,IRAK4	15/108
1_Member	KEGG Pathway	hsa04350	TGF-beta signaling pathway	-3.71362	-2.709	6.54346e+63	BMP6,IFNG,INHBB,INHBC,SMAD1,SMAD2,SMAD3,NBL1,TGFB1,TGFBR2,TNF,FST,BAMBI,RGMA,HJV	15/108
1_Member	GO Biological Processes	GO:0006631	fatty acid metabolic process	-3.70589	-2.701	3.02314e+128	ACAA1,AKR1B1,ASAH1,CD36,CD74,DBI,DECR1,ECHS1,EDN1,FABP2,GGT1,GGT5,IVD,LEP,MIF,PLA2G1B,PLA2G4A,PRKAB1,PTGDS,SNCA,TNFRSF1A,SLC27A4,MGLL,PTGR1,PLA2G15,HPGDS,ANGPTL3,MECR,PECR,PTGES2,PM20D1	31/323
1_Member	GO Biological Processes	GO:0046849	bone remodeling	-3.70394	-2.7	1.2002e+37	TPP1,EPHA2,IL7,LTBP3,PTH,PTN,SRC,RASSF2,CTHRC1	9/44
1_Member	GO Biological Processes	GO:0060338	regulation of type I interferon-mediated signaling pathway	-3.70394	-2.7	4.32158e+40	MMP12,PTPN1,PTPN6,STAT2,FADD,CDC37,GIGYF2,MAVS,YTHDF3	9/44
1_Member	WikiPathways	WP4823	Genes controlling nephrogenesis	-3.70394	-2.7	9.48226e+35	CD36,FGFR2,GDNF,ITGB1,PDGFB,CXCL12,VEGFA,NCK2,CD2AP	9/44
1_Member	GO Biological Processes	GO:0001893	maternal placenta development	-3.70351	-2.7	1.42682e+31	PARP1,BSG,LIF,PTN,SPP1,STC1,PRDX3,GHRL	8/35
1_Member	GO Biological Processes	GO:0032673	regulation of interleukin-4 production	-3.70351	-2.7	9.16959e+30	CD3E,CD40LG,HLA-E,IL1RAP,LGALS9,PRG2,CD83,HAVCR2	8/35
1_Member	GO Biological Processes	GO:0045577	regulation of B cell differentiation	-3.70351	-2.7	9.39356e+31	CD27,IL2,IL7,INPP5D,PTPN6,SFRP1,STAT5B,SLAMF8	8/35
1_Member	GO Biological Processes	GO:0070059	intrinsic apoptotic signaling pathway in response to endoplasmic reticulum stress	-3.70351	-2.7	5.81371e+30	BAX,ITPR1,MAP3K5,TP53,TRAF2,BAG6,TNFRSF10B,AIFM1	8/35
1_Member	Reactome Gene Sets	R-HSA-432720	Lysosome Vesicle Biogenesis	-3.70351	-2.7	3.51121e+31	APP,CLTA,CTSZ,VAMP8,AP1G2,HGS,DNAJC6,TXNDC5	8/35
1_Member	GO Biological Processes	GO:0090101	negative regulation of transmembrane receptor protein serine/threonine kinase signaling pathway	-3.69876	-2.696	2.53303e+105	ABL1,HSPA1A,NBL1,CCN3,SFRP1,TP53,ADAMTSL2,SPRY2,FSTL3,FST,DKK1,SPART,NOMO1,BAMBI,CRIM1,ASPN,CHRDL1,WFIKKN1,HJV,BMPER,RBPMS2,VWC2	22/197
1_Member	GO Biological Processes	GO:0034284	response to monosaccharide	-3.68736	-2.685	2.85836e+75	ANGPT2,CASP3,COL6A3,CPB2,ACE,FKBP1B,FOXO3,HIF1A,ICAM1,IGF1R,KHK,LEP,SMAD2,PFKFB2,PTPRN2,SOD2,TNF,FGF21,TREM2	19/158
1_Member	GO Biological Processes	GO:0007249	canonical NF-kappaB signal transduction	-3.6856	-2.683	2.51013e+39	ABL1,ADAM8,BIRC2,EDN1,IL1B,IRAK1,NFKB1,TLR4,TNF,IKBKG,RASSF2	11/64
1_Member	GO Biological Processes	GO:0070050	neuron cellular homeostasis	-3.6856	-2.683	3.51793e+45	APP,CALB1,DCTN1,DNAJB2,IL6,ATP6V1F,ATP6V1G1,ATP6AP2,SCGN,IMMT,SNAPIN	11/64
1_Member	GO Biological Processes	GO:0090398	cellular senescence	-3.6856	-2.683	2.51026e+41	ABL1,CDKN1A,COMP,IGF1R,MAP3K5,MIF,MAPK9,MAP2K1,MAP2K6,TOP2B,TP53	11/64
1_Member	GO Biological Processes	GO:0140747	regulation of ncRNA transcription	-3.68282	-2.681	1.95622e+57	EGFR,FGF2,FOXO3,HIF1A,SMAD1,SMAD3,MARS1,PDGFB,TGFB1,TNF,TP53,VEGFA,LILRB4,CC2D1A	14/97
1_Member	GO Biological Processes	GO:0006998	nuclear envelope organization	-3.67582	-2.675	1.6394e+45	DCTN1,LMNB1,CHMP1A,VPS4B,SIRT2,TOR1AIP1,NSFL1C,CHMP6,REEP4,LMNB2	10/54
1_Member	GO Biological Processes	GO:0007080	mitotic metaphase chromosome alignment	-3.67582	-2.675	3.83551e+44	KIF22,CHMP1A,MAD1L1,BECN1,VPS4B,PIBF1,DCTN2,NUDC,CHMP6,PSRC1	10/54
1_Member	GO Biological Processes	GO:0034605	cellular response to heat	-3.67582	-2.675	1.02633e+40	CDKN1A,HSBP1,HSPA1A,DNAJB1,CXCL10,IRAK1,LYN,ATXN3,TPR,HTRA2	10/54
1_Member	GO Biological Processes	GO:0042100	B cell proliferation	-3.67582	-2.675	2.51006e+33	ABL1,ADA,BAX,CD38,CD40,CD40LG,IL7,IL7R,TLR4,TNFSF13B	10/54
1_Member	GO Biological Processes	GO:0043370	regulation of CD4-positive, alpha-beta T cell differentiation	-3.67582	-2.675	9.41346e+38	CD80,IFNG,IL2,IL4R,IL12B,IL12RB1,IL18,LGALS9,CCL19,CD83	10/54
1_Member	Reactome Gene Sets	R-HSA-8848021	Signaling by PTK6	-3.67582	-2.675	6.8518e+38	BTC,DOK1,HBEGF,EGF,EGFR,ERBB4,EREG,HIF1A,PTPN1,PXN	10/54
1_Member	Reactome Gene Sets	R-HSA-9006927	Signaling by Non-Receptor Tyrosine Kinases	-3.67582	-2.675	6.8518e+38	BTC,DOK1,HBEGF,EGF,EGFR,ERBB4,EREG,HIF1A,PTPN1,PXN	10/54
1_Member	GO Biological Processes	GO:0001945	lymph vessel development	-3.66847	-2.669	9.42247e+28	ACVRL1,FGF2,FLT4,LGALS8,VEGFA,HEG1,CLEC14A	7/27
1_Member	GO Biological Processes	GO:0002092	positive regulation of receptor internalization	-3.66847	-2.669	2.84967e+27	ANGPT1,CD63,EGF,FMR1,VEGFA,TBC1D5,PCSK9	7/27
1_Member	GO Biological Processes	GO:0016540	protein autoprocessing	-3.66847	-2.669	1.42834e+30	PARP1,CASP1,CTSL,FXN,HTRA2,HJV,PCSK9	7/27
1_Member	GO Biological Processes	GO:0032753	positive regulation of interleukin-4 production	-3.66847	-2.669	9.16959e+26	CD3E,CD40LG,HLA-E,IL1RAP,LGALS9,PRG2,HAVCR2	7/27
1_Member	GO Biological Processes	GO:0060669	embryonic placenta morphogenesis	-3.66847	-2.669	1.33226e+29	ADM,FGFR2,CCN1,SPINT1,DNAJB6,SPINT2,RSPO3	7/27
1_Member	GO Biological Processes	GO:1902894	negative regulation of miRNA transcription	-3.66847	-2.669	3.09141e+28	HIF1A,SMAD3,PDGFB,TGFB1,TNF,VEGFA,LILRB4	7/27
1_Member	GO Biological Processes	GO:1902893	regulation of miRNA transcription	-3.66268	-2.664	1.95622e+48	EGFR,FGF2,FOXO3,HIF1A,SMAD1,SMAD3,PDGFB,TGFB1,TNF,TP53,VEGFA,LILRB4	12/75
1_Member	KEGG Pathway	hsa05214	Glioma	-3.66268	-2.664	2.08581e+46	AKT2,BAX,CDKN1A,EGF,EGFR,IGF1R,PDGFA,PDGFB,MAP2K1,TGFA,TP53,AKT3	12/75
1_Member	GO Biological Processes	GO:1902075	cellular response to salt	-3.65236	-2.654	5.67131e+97	B2M,COMT,CRHBP,CRKL,DLG4,DPEP1,EDN1,FABP4,INHBB,ITPR1,LEP,PDGFB,PKD2,LGMN,RGS10,SMPD1,SYT1,TOP2B,PPIF,BAIAP2,PPP1R9B,NEK7,AGRN	23/212
1_Member	GO Biological Processes	GO:0071478	cellular response to radiation	-3.65081	-2.652	1.42209e+78	PARP1,AKT2,BAX,BCL2L1,CASP9,CCND2,CDKN1A,EEF1D,MMP1,MMP3,MMP9,SFRP1,SMPD1,STK11,TIMP1,TP53,TANK,YAP1,TRIAP1,PRAP1	20/172
1_Member	GO Biological Processes	GO:0034248	regulation of amide metabolic process	-3.63912	-2.641	2.08283e+177	AKT2,ANG,APLP1,APP,CASP3,CIRBP,EFNA1,EIF4B,EIF4E,EIF4EBP1,EIF4G1,EIF5A,FOXO3,FMR1,GAPDH,HSPB1,IFNG,IFNGR1,CCN1,IL6,NTRK2,EIF2AK2,CCL5,SHMT1,SNCA,TARBP2,TCOF1,TIA1,TNF,TP53,TPR,NCK2,EIF4G3,EIF2AK3,SPON1,CASC3,LARP1,GIGYF2,BANK1,IMPACT,TIGAR,YTHDF3,NHLRC3	43/508
1_Member	GO Biological Processes	GO:0002664	regulation of T cell tolerance induction	-3.63631	-2.64	9.16356e+20	CD3E,IL2RA,TGFBR2,LILRB2,LILRB4	5/13
1_Member	GO Biological Processes	GO:0051450	myoblast proliferation	-3.63631	-2.64	2.52242e+17	ABL1,FES,FGR,HGF,SRC	5/13
1_Member	GO Biological Processes	GO:0060670	branching involved in labyrinthine layer morphogenesis	-3.63631	-2.64	1.33226e+20	ADM,FGFR2,SPINT1,SPINT2,RSPO3	5/13
1_Member	GO Biological Processes	GO:0070243	regulation of thymocyte apoptotic process	-3.63631	-2.64	1.00101e+17	ADA,ADAM8,EFNA1,HIF1A,TP53	5/13
1_Member	GO Biological Processes	GO:0071389	cellular response to mineralocorticoid stimulus	-3.63631	-2.64	1.63619e+19	ACE,EDN1,FOXO3,IGF1R,AIFM1	5/13
1_Member	GO Biological Processes	GO:0097178	ruffle assembly	-3.63631	-2.64	1.99382e+18	AIF1,ARF6,INPPL1,BAG4,SH3BP1	5/13
1_Member	GO Biological Processes	GO:0099500	vesicle fusion to plasma membrane	-3.63631	-2.64	6.61688e+22	SNAP25,SNAP23,SNAP29,SNAPIN,STX1B	5/13
1_Member	Reactome Gene Sets	R-HSA-111461	Cytochrome c-mediated apoptotic response	-3.63631	-2.64	3.31837e+16	XIAP,CASP3,CASP7,CASP9,DIABLO	5/13
1_Member	WikiPathways	WP1434	Osteopontin signaling	-3.63631	-2.64	3.68543e+19	ITGAV,MMP9,NFKB1,MAP2K1,SPP1	5/13
1_Member	WikiPathways	WP3876	BMP2 WNT4 FOXO1 pathway in primary endometrial stromal cell differentiation	-3.63631	-2.64	2.30841e+21	FOXO1,SMAD1,SFRP1,BCL2L11,DKK1	5/13
1_Member	WikiPathways	WP4484	Control of immune tolerance by vasoactive intestinal peptide	-3.63631	-2.64	3.55941e+17	FAS,CD80,IFNG,IL2,TGFB1	5/13
1_Member	KEGG Pathway	hsa01522	Endocrine resistance	-3.63513	-2.639	2.08581e+55	AKT2,BAX,CDKN1A,HBEGF,EGFR,GNAS,IGF1R,MMP9,MAPK9,MAP2K1,SRC,TP53,AKT3,DLL1	14/98
1_Member	GO Biological Processes	GO:0051054	positive regulation of DNA metabolic process	-3.6326	-2.637	1.42307e+119	PARP1,ANXA3,BAX,EGFR,EREG,FGF2,FUS,GFER,HGF,IGF1R,IL2,IL6,MGMT,NBN,NFATC1,PDGFB,SETMAR,TGFB1,TNF,TOP2B,WAS,TNFSF13,MORF4L2,CCT5,RGCC,TIGAR,SMOC2,HDGFL2,NEK7	29/297
1_Member	GO Biological Processes	GO:0001838	embryonic epithelial tube formation	-3.62694	-2.631	2.51338e+64	ABL1,ADM,CASP3,FOLR1,GDNF,HIF1A,PTK7,SFRP1,SPINT1,STK4,TGFB1,VASP,SPINT2,SCRIB,RGMA,CTHRC1	16/122
1_Member	GO Biological Processes	GO:0010518	positive regulation of phospholipase activity	-3.62569	-2.631	2.83196e+34	ANG,EGFR,FGFR2,KIT,PLA2G1B,PLCB2,PTH,CCL5,TXK	9/45
1_Member	GO Biological Processes	GO:0034331	cell junction maintenance	-3.62569	-2.631	3.82164e+37	ARF6,DCTN1,F2R,OPHN1,PRTN3,SORT1,MTSS1,PLXNA4,CHCHD10	9/45
1_Member	GO Biological Processes	GO:0097581	lamellipodium organization	-3.62569	-2.631	3.68838e+39	ITGB1,KIT,MYO9B,NCK2,WASF1,VAV3,WASF3,PLEKHO1,MTSS2	9/45
1_Member	Reactome Gene Sets	R-HSA-977225	Amyloid fiber formation	-3.62431	-2.63	3.25335e+54	APCS,APOA1,APP,B2M,CALB1,CALCA,CST3,FGA,GSN,HSPG2,MFGE8,FURIN,SNCA,UBE2L6,ODAM	15/110
1_Member	Canonical Pathways	M15	PID LYSOPHOSPHOLIPID PATHWAY	-3.62404	-2.63	8.36184e+42	CASP3,HBEGF,EGFR,IL6,CXCL8,LYN,MMP9,NFKB1,PXN,SRC,ARHGEF1	11/65
1_Member	Reactome Gene Sets	R-HSA-373755	Semaphorin interactions	-3.62404	-2.63	3.89971e+45	RHOC,CD72,FES,ITGB1,MYH9,PLXNB3,RRAS,SEMA4D,ARHGEF12,TREM2,PLXNA4	11/65
1_Member	KEGG Pathway	hsa05224	Breast cancer	-3.62321	-2.629	2.08581e+73	AKT2,BAX,CDKN1A,EGF,EGFR,FGF2,FLT4,IGF1R,KIT,MAP2K1,TP53,WNT9A,FGF23,AXIN1,AKT3,FGF20,FGF21,DLL1	18/147
1_Member	GO Biological Processes	GO:0044344	cellular response to fibroblast growth factor stimulus	-3.61315	-2.62	1.39915e+57	CRKL,CCN2,FGF2,FGFR2,CXCL8,CCL5,SFRP1,FGF23,SPRY2,CXCL13,FGF20,FGF21,KLB	13/87
1_Member	Reactome Gene Sets	R-HSA-5628897	TP53 Regulates Metabolic Genes	-3.61315	-2.62	2.08133e+54	AKT2,COX5B,COX6B1,GPI,GSR,PRKAB1,TP53,TXN,TXNRD1,AKT3,YWHAQ,PRDX5,TIGAR	13/87
1_Member	GO Biological Processes	GO:0045920	negative regulation of exocytosis	-3.61282	-2.62	6.13634e+30	BCR,CEACAM1,FMR1,LGALS9,SNCA,STXBP3,VPS4B,CD300A	8/36
1_Member	GO Biological Processes	GO:0060391	positive regulation of SMAD protein signal transduction	-3.61282	-2.62	9.41427e+29	ACVRL1,PARP1,BMP6,DAB2,GDF2,TGFB1,TGFBR2,BMPER	8/36
1_Member	GO Biological Processes	GO:1905332	positive regulation of morphogenesis of an epithelium	-3.61282	-2.62	2.5195e+29	ABL1,EGF,FGF2,GDNF,LIF,MDK,VEGFA,MAGED1	8/36
1_Member	GO Biological Processes	GO:2000352	negative regulation of endothelial cell apoptotic process	-3.61282	-2.62	2.52842e+31	ABL1,ANGPT1,FGA,ICAM1,SERPINE1,PAK4,FGF21,ANGPTL4	8/36
1_Member	WikiPathways	WP5333	Enterocyte cholesterol metabolism	-3.61282	-2.62	3.35948e+31	APOA1,CD36,FABP2,LBR,LDLR,MVK,PMVK,SLC27A4	8/36
1_Member	Reactome Gene Sets	R-HSA-9013409	RHOJ GTPase cycle	-3.60749	-2.615	3.92394e+41	ARHGAP1,ARHGAP5,OPHN1,WAS,SNAP23,CDC42BPB,PAK4,WWP2,SCRIB,GIT1	10/55
1_Member	GO Biological Processes	GO:0051057	positive regulation of small GTPase mediated signal transduction	-3.60711	-2.615	3.3514e+49	APOA1,CRKL,CSF1,F2R,FNTA,ITGAV,KITLG,ROBO1,SRC,SEMA4D,F11R,FRMD7	12/76
1_Member	GO Biological Processes	GO:2000242	negative regulation of reproductive process	-3.60711	-2.615	1.00598e+46	ADA,BCL2L1,KIT,LIF,MYH9,NPPC,PLAT,PTGDS,SOD1,STK11,TIMP1,HPGDS	12/76
1_Member	GO Biological Processes	GO:0071248	cellular response to metal ion	-3.60512	-2.613	1.42568e+88	PARP1,B2M,BMP6,CRHBP,DLG4,DPEP1,EDN1,EGFR,FABP4,INHBB,MMP9,PKD2,MAPK9,LGMN,SMPD1,SNCA,SYT1,BECN1,EIF2AK3,PPIF,TIGAR,NEK7	22/200
1_Member	GO Biological Processes	GO:0061008	hepaticobiliary system development	-3.60074	-2.609	1.00382e+68	ADA,ARF6,CPB2,DUT,EGFR,FGL1,GFER,HGF,IGF2R,IL6,SMAD3,PKD2,SOD2,TGFA,TNF,CDK5RAP3,PCSK9	17/135
1_Member	GO Biological Processes	GO:0008361	regulation of cell size	-3.5919	-2.602	2.53946e+89	ABL1,ARHGAP5,BDNF,EDN1,IL7R,MAP2,CXCL12,SEMA3F,SPP1,VEGFA,NHERF1,IST1,AKT3,VAV3,SEMA4D,TWF2,SPART,RGMA,AKT1S1,PLXNA4,DRAXIN	21/187
1_Member	GO Biological Processes	GO:0002433	immune response-regulating cell surface receptor signaling pathway involved in phagocytosis	-3.59119	-2.602	2.52268e+22	ABL1,FGR,LYN,SRC,YES1,VAV3	6/20
1_Member	GO Biological Processes	GO:0002577	regulation of antigen processing and presentation	-3.59119	-2.602	9.72636e+24	CD74,CCL19,CCL21,WAS,LILRB2,TREM2	6/20
1_Member	GO Biological Processes	GO:0032303	regulation of icosanoid secretion	-3.59119	-2.602	1.90636e+23	EDN1,IL1B,MIF,PLA2G4A,MAP2K6,TNFRSF11A	6/20
1_Member	GO Biological Processes	GO:0032928	regulation of superoxide anion generation	-3.59119	-2.602	1.95637e+24	EGFR,ITGAM,PON3,SOD1,TGFB1,CLEC7A	6/20
1_Member	GO Biological Processes	GO:0038096	Fc-gamma receptor signaling pathway involved in phagocytosis	-3.59119	-2.602	2.52268e+22	ABL1,FGR,LYN,SRC,YES1,VAV3	6/20
1_Member	GO Biological Processes	GO:0045655	regulation of monocyte differentiation	-3.59119	-2.602	3.25921e+20	APCS,CD4,CD74,CSF1,FES,INPP5D	6/20
1_Member	GO Biological Processes	GO:0070266	necroptotic process	-3.59119	-2.602	3.29356e+22	BIRC2,FAS,TNF,TP53,FADD,PPIF	6/20
1_Member	GO Biological Processes	GO:1901739	regulation of myoblast fusion	-3.59119	-2.602	3.56636e+24	IL4R,CXCL10,CXCL9,TNFSF14,GDF15,PLEKHO1	6/20
1_Member	Reactome Gene Sets	R-HSA-111471	Apoptotic factor-mediated response	-3.59119	-2.602	3.31582e+19	XIAP,BAX,CASP3,CASP7,CASP9,DIABLO	6/20
1_Member	Reactome Gene Sets	R-HSA-5625900	RHO GTPases activate CIT	-3.59119	-2.602	3.89174e+23	RHOC,DLG4,MYH9,PPP1R12A,PPP1R12B,CIT	6/20
1_Member	Reactome Gene Sets	R-HSA-6803204	TP53 Regulates Transcription of Genes Involved in Cytochrome C Release	-3.59119	-2.602	5.81638e+21	BAX,BID,BNIP3L,TP53,TP73,TRIAP1	6/20
1_Member	KEGG Pathway	hsa04310	Wnt signaling pathway	-3.58361	-2.594	8.94409e+86	CCND2,SMAD3,MMP7,NFATC1,PLCB2,PPP3R1,MAPK9,SFRP1,TBL1X,TP53,WNT9A,AXIN1,CCN4,WIF1,DKK1,DAAM1,BAMBI,CACYBP,RSPO3,RSPO1	20/174
1_Member	Reactome Gene Sets	R-HSA-71387	Metabolism of carbohydrates	-3.58352	-2.594	2.31412e+120	AKR1B1,ARSB,BGN,ENO1,ENO2,GAPDH,B4GALT1,GLB1,GPI,GUSB,GYS1,HSPG2,IDUA,KHK,MDH1,OGN,PFKFB2,PGD,RANBP2,RPE,TALDO1,TPR,CSPG5,NUP50,HPSE,SHPK,STAB2,BCAN,AGRN	29/299
1_Member	GO Biological Processes	GO:0042246	tissue regeneration	-3.5638	-2.575	1.02616e+45	CDKN1A,DAG1,ERBB4,MSTN,MDK,CCN3,PLG,PTN,TXK,YAP1,HDGFL2	11/66
1_Member	WikiPathways	WP3680	Physico chemical features and toxicity associated pathways	-3.5638	-2.575	1.0262e+44	CDKN1A,EGFR,ERBB4,NEFL,NOS1,MAP2K1,SOD1,SRC,TGFA,AXIN1,DAAM1	11/66
1_Member	Reactome Gene Sets	R-HSA-9013404	RAC2 GTPase cycle	-3.56289	-2.575	3.92613e+55	ARHGAP1,BCR,EPHA2,ITGB1,LBR,MCAM,OPHN1,PAK4,VAV3,SWAP70,GIT1,BRK1,ERBIN	13/88
1_Member	GO Biological Processes	GO:0006027	glycosaminoglycan catabolic process	-3.56173	-2.575	2.24727e+28	FGF2,GLB1,GUSB,IDUA,TGFB1,PGLYRP1,STAB2	7/28
1_Member	GO Biological Processes	GO:0010039	response to iron ion	-3.56173	-2.575	5.67654e+25	B2M,BMP6,FXN,HIF1A,SNCA,TFF1,BECN1	7/28
1_Member	GO Biological Processes	GO:0022011	myelination in peripheral nervous system	-3.56173	-2.575	2.08161e+27	AKT2,DAG1,NTRK2,PPP3R1,SOD1,ARHGEF10,SIRT2	7/28
1_Member	GO Biological Processes	GO:0030194	positive regulation of blood coagulation	-3.56173	-2.575	9.48136e+27	CD36,CPB2,F2R,SERPINE1,PLAT,PLG,HPSE	7/28
1_Member	GO Biological Processes	GO:0032292	peripheral nervous system axon ensheathment	-3.56173	-2.575	2.08161e+27	AKT2,DAG1,NTRK2,PPP3R1,SOD1,ARHGEF10,SIRT2	7/28
1_Member	GO Biological Processes	GO:0034142	toll-like receptor 4 signaling pathway	-3.56173	-2.575	9.29365e+29	CD14,IRAK1,LYN,TLR4,NMI,IRAK4,PIK3AP1	7/28
1_Member	GO Biological Processes	GO:0038094	Fc-gamma receptor signaling pathway	-3.56173	-2.575	2.52268e+28	ABL1,FGR,LYN,SRC,YES1,VAV3,CLEC4D	7/28
1_Member	GO Biological Processes	GO:1900048	positive regulation of hemostasis	-3.56173	-2.575	9.48136e+27	CD36,CPB2,F2R,SERPINE1,PLAT,PLG,HPSE	7/28
1_Member	GO Biological Processes	GO:1903672	positive regulation of sprouting angiogenesis	-3.56173	-2.575	2.24737e+31	FGF2,ITGA5,SMAD1,VEGFA,DLL1,GHRL,BMPER	7/28
1_Member	GO Biological Processes	GO:1903901	negative regulation of viral life cycle	-3.56173	-2.575	3.25684e+26	APCS,BST2,FCN1,GSN,PTX3,TRIM25,TRIM5	7/28
1_Member	GO Biological Processes	GO:2000629	negative regulation of miRNA metabolic process	-3.56173	-2.575	3.09141e+28	HIF1A,SMAD3,PDGFB,TGFB1,TNF,VEGFA,LILRB4	7/28
1_Member	Reactome Gene Sets	R-HSA-5620971	Pyroptosis	-3.56173	-2.575	5.81835e+25	BAX,CASP1,CASP3,IL1B,IL18,TP53,CHMP6	7/28
1_Member	GO Biological Processes	GO:0035304	regulation of protein dephosphorylation	-3.5526	-2.566	2.2814e+51	FKBP1B,LGALS3,PPP1R12A,PPP1R2,PPP2R5A,SMPD1,TGFB1,TNF,LILRB2,CD300A,SWAP70,PPP1R14D	12/77
1_Member	GO Biological Processes	GO:0045058	T cell selection	-3.54978	-2.565	9.16921e+34	CD3E,CD4,CD74,CTSL,IL6,IL15,LY9,STK11,SLAMF6	9/46
1_Member	GO Biological Processes	GO:0045601	regulation of endothelial cell differentiation	-3.54978	-2.565	9.46347e+32	ACVRL1,CEACAM1,BMP6,GDF2,IL1B,TNF,TNFRSF1A,VEGFA,F11R	9/46
1_Member	GO Biological Processes	GO:0045687	positive regulation of glial cell differentiation	-3.54978	-2.565	1.6054e+35	DAG1,LIF,MDK,SERPINE2,PTN,SPINT1,TGFB1,TNFRSF1B,TP73	9/46
1_Member	GO Biological Processes	GO:0070527	platelet aggregation	-3.54978	-2.565	1.31122e+35	COMP,FGA,FGL1,GNAS,HSPB1,MYH9,PTPN6,STXBP1,STXBP3	9/46
1_Member	GO Biological Processes	GO:0090224	regulation of spindle organization	-3.54978	-2.565	1.63933e+38	DCTN1,HSPA1A,CHMP1A,RNF4,TPR,VPS4B,TACC3,CHMP6,PSRC1	9/46
1_Member	GO Biological Processes	GO:1902175	regulation of oxidative stress-induced intrinsic apoptotic signaling pathway	-3.54978	-2.565	1.42309e+37	PARP1,HIF1A,HSPB1,P4HB,SOD1,SOD2,PARK7,HTRA2,TREM2	9/46
1_Member	GO Biological Processes	GO:2001239	regulation of extrinsic apoptotic signaling pathway in absence of ligand	-3.54978	-2.565	5.98267e+35	BCL2L1,GDNF,HSPA1A,IL1B,IL7,PF4,TNF,SRPX,HTRA2	9/46
1_Member	Canonical Pathways	M68	PID RHOA REG PATHWAY	-3.54978	-2.565	3.94613e+35	ARHGAP5,BCR,MYO9B,OPHN1,ARHGEF5,ARHGEF1,ARHGEF10,VAV3,ARHGEF12	9/46
1_Member	WikiPathways	WP5283	Chronic hyperglycemia impairment of neuron function	-3.54978	-2.565	6.27431e+34	BDNF,MMP1,MMP3,MMP7,MMP8,MMP9,MMP10,MMP12,SNAP25	9/46
1_Member	GO Biological Processes	GO:0090630	activation of GTPase activity	-3.5419	-2.558	6.13197e+59	BCR,EPHA2,EPHA1,NTRK3,EVI5,ARHGEF5,ARHGEF10,TBC1D5,ARHGAP25,CXCL13,SLC27A4,SCRIB,ARHGAP45,MTSS2	14/100
1_Member	GO Biological Processes	GO:0009116	nucleoside metabolic process	-3.54087	-2.557	1.00353e+42	ADA,APRT,DCTD,DTYMK,TYMP,DNPH1,NT5C3A,ADA2,PRTFDC1,NT5C1A	10/56
1_Member	GO Biological Processes	GO:0030316	osteoclast differentiation	-3.54087	-2.557	1.4352e+42	CSF1,EPHA2,GLO1,SFRP1,SRC,TNF,TNFRSF11A,CCN4,TREM2,OSCAR	10/56
1_Member	GO Biological Processes	GO:1902895	positive regulation of miRNA transcription	-3.54087	-2.557	1.95622e+39	EGFR,FGF2,FOXO3,HIF1A,SMAD1,SMAD3,PDGFB,TGFB1,TNF,TP53	10/56
1_Member	GO Biological Processes	GO:0002474	antigen processing and presentation of peptide antigen via MHC class I	-3.52546	-2.543	5.67164e+33	B2M,ACE,HLA-A,HLA-E,TAP1,IFI30,CLEC4A,ULBP2	8/37
1_Member	GO Biological Processes	GO:0010935	regulation of macrophage cytokine production	-3.52546	-2.543	9.48973e+31	CD36,CD74,PRG2,TGFB1,TLR4,MAPKAPK2,SPON2,LILRB1	8/37
1_Member	GO Biological Processes	GO:0048008	platelet-derived growth factor receptor signaling pathway	-3.52546	-2.543	2.55155e+30	ABL1,PDGFA,PDGFB,PLAT,PTPN1,SRC,VEGFA,PDGFC	8/37
1_Member	GO Biological Processes	GO:0141085	regulation of inflammasome-mediated signaling pathway	-3.52546	-2.543	9.48263e+35	CD36,GBP2,EIF2AK2,TLR4,SIRT2,TREM2,MAVS,NEK7	8/37
1_Member	Reactome Gene Sets	R-HSA-5083635	Defective B3GALTL causes PpS	-3.52546	-2.543	7.05895e+37	THBS2,ADAMTS4,ADAMTSL2,SPON2,SPON1,ADAMTS13,ADAMTS8,ADAMTS15	8/37
1_Member	GO Biological Processes	GO:0001843	neural tube closure	-3.51346	-2.531	2.51338e+52	ABL1,ADM,CASP3,FOLR1,PTK7,SFRP1,SPINT1,TGFB1,VASP,SPINT2,SCRIB,RGMA,CTHRC1	13/89
1_Member	GO Biological Processes	GO:0046889	positive regulation of lipid biosynthetic process	-3.51346	-2.531	1.33655e+51	ADM,BMP6,CD74,DAB2,FABP3,IFNG,IGF1R,CCN1,IL1B,LDLR,TNF,SIRT2,ADGRF5	13/89
1_Member	Reactome Gene Sets	R-HSA-3371556	Cellular response to heat stress	-3.51346	-2.531	2.28833e+54	FKBP4,HSBP1,HSPA1A,HSPA2,DNAJB1,RANBP2,ST13,TPR,MAPKAPK2,BAG4,DNAJB6,NUP50,AKT1S1	13/89
1_Member	CORUM	CORUM:5212	Kinase maturation complex 2	-3.50629	-2.527	7.1861e+18	TRAF2,TANK,CDC37,AZI2	4/8
1_Member	GO Biological Processes	GO:0002826	negative regulation of T-helper 1 type immune response	-3.50629	-2.527	3.56664e+16	IL4R,XCL1,IL1RL1,HAVCR2	4/8
1_Member	GO Biological Processes	GO:0007172	signal complex assembly	-3.50629	-2.527	916582967148440	CD3E,PXN,SRC,NCK2	4/8
1_Member	GO Biological Processes	GO:0008228	opsonization	-3.50629	-2.527	2.22058e+18	FCN2,PTX3,SPON2,SFTPA1	4/8
1_Member	GO Biological Processes	GO:0038130	ERBB4 signaling pathway	-3.50629	-2.527	685183920662069	BTC,HBEGF,ERBB4,EREG	4/8
1_Member	GO Biological Processes	GO:0038172	interleukin-33-mediated signaling pathway	-3.50629	-2.527	3.55637e+16	IL1RAP,IRAK1,IL1RL1,IRAK4	4/8
1_Member	GO Biological Processes	GO:0060753	regulation of mast cell chemotaxis	-3.50629	-2.527	5.22874e+16	PGF,VEGFA,VEGFC,SWAP70	4/8
1_Member	GO Biological Processes	GO:1900125	regulation of hyaluronan biosynthetic process	-3.50629	-2.527	1950479051557040	EGF,NFKB1,PDGFB,TGFB1	4/8
1_Member	GO Biological Processes	GO:2000564	regulation of CD8-positive, alpha-beta T cell proliferation	-3.50629	-2.527	3.10531e+16	HLA-A,HLA-E,XCL1,VSIR	4/8
1_Member	GO Biological Processes	GO:2001187	positive regulation of CD8-positive, alpha-beta T cell activation	-3.50629	-2.527	3.10531e+16	HLA-A,HLA-E,XCL1,LILRB4	4/8
1_Member	Reactome Gene Sets	R-HSA-194313	VEGF ligand-receptor interactions	-3.50629	-2.527	2324522874227420	FLT4,PGF,VEGFA,VEGFC	4/8
1_Member	Reactome Gene Sets	R-HSA-195399	VEGF binds to VEGFR leading to receptor dimerization	-3.50629	-2.527	2324522874227420	FLT4,PGF,VEGFA,VEGFC	4/8
1_Member	Reactome Gene Sets	R-HSA-3304351	Signaling by TGF-beta Receptor Complex in Cancer	-3.50629	-2.527	4087408870407040	SMAD2,SMAD3,TGFB1,TGFBR2	4/8
1_Member	Reactome Gene Sets	R-HSA-8941332	RUNX2 regulates genes involved in cell migration	-3.50629	-2.527	2083678935810000	AKT2,ITGA5,ITGBL1,AKT3	4/8
1_Member	GO Biological Processes	GO:0016311	dephosphorylation	-3.50513	-2.526	2.50632e+96	ALPP,BGLAP,INPP5D,INPPL1,PPP1R12A,PPP1CC,PPP2R5A,PPP3R1,PTPN1,PTPN6,PTPRB,PTPRN2,PTPRR,STK11,PPM1F,DNAJC6,DAPP1,NT5C,ACP6,LRRC59,LHPP,THTPA,ILKAP	23/217
1_Member	GO Biological Processes	GO:0050821	protein stabilization	-3.50513	-2.526	3.35194e+94	APOA1,EFNA1,GAPDH,GRN,HSPA1A,LAMP2,SMAD3,PPIB,SEL1L,STK4,STXBP1,TBL1X,TP53,BAG6,PRKRA,PER3,HIP1R,BAG4,RASSF2,IFI30,CDC37,PARK7,CCT5	23/217
1_Member	GO Biological Processes	GO:0030900	forebrain development	-3.50106	-2.522	3.06333e+147	ANXA3,APLP1,APP,BAX,CASP3,CDH2,CNP,CRKL,EGFR,ERBB4,FGF2,FGFR2,HIF1A,DNAJB1,IGF1R,INHBB,ITGAM,MDK,NEFL,NTRK2,OPHN1,PRKG1,ROBO1,CXCL12,SRC,TOP2B,NUMB,NRP2,TACC3,DKK1,HTRA2,ATG16L1,BCAN,PPP1R9B,PLXNA4,DRAXIN	36/407
1_Member	GO Biological Processes	GO:0014032	neural crest cell development	-3.4991	-2.521	1.00019e+49	CDH2,EDN1,ERBB4,FOLR1,GDNF,HIF1A,KITLG,SEMA3F,TCOF1,NRP2,SEMA4D,ARB2A	12/78
1_Member	GO Biological Processes	GO:0032456	endocytic recycling	-3.4991	-2.521	3.82951e+53	ARF6,SCARB2,STX16,HGS,RAB11FIP3,STX6,ENTR1,SCRIB,EHD3,VPS53,MICALL2,VTI1A	12/78
1_Member	GO Biological Processes	GO:0032720	negative regulation of tumor necrosis factor production	-3.4991	-2.521	3.9655e+54	LGALS9,ORM1,POMC,PTPN6,TLR4,LILRB1,LILRB4,CLEC4A,GHRL,TREM2,VSIR,HAVCR2	12/78
1_Member	GO Biological Processes	GO:0045669	positive regulation of osteoblast differentiation	-3.4991	-2.521	6.54225e+50	BMP6,FGF2,HGF,CCN1,IL6,SMAD1,NELL1,NPPC,CCN4,YAP1,ATRAID,CTHRC1	12/78
1_Member	GO Biological Processes	GO:0016042	lipid catabolic process	-3.4983	-2.52	3.04272e+117	ACAA1,ASAH1,DECR1,DPEP1,ECHS1,GLA,GM2A,HSD11B1,IVD,LEP,OXCT1,PLA2G1B,PLA2G2A,PLA2G4A,PLCB2,PNLIP,SMPD1,SPP1,PLA2G7,FGF23,SCARF1,MGLL,SIRT2,DDHD2,PLA2G15,ANGPTL3,ENPP6,PLB1	28/288
1_Member	GO Biological Processes	GO:0000910	cytokinesis	-3.4949	-2.517	3.11389e+66	ANXA11,RHOC,MYH9,CHMP1A,USP8,VPS4B,IST1,STAMBP,IQGAP2,SEPTIN9,CIT,SEPTIN8,SNX9,CHMP6,MITD1	15/113
1_Member	GO Biological Processes	GO:0008277	regulation of G protein-coupled receptor signaling pathway	-3.48643	-2.509	1.00133e+68	ADA,ADM,APLP1,CHGA,EDN1,GRP,CXCL8,NMT1,NOS1,RGS10,CCL5,SNCA,DYNLT1,MGLL,GIT1,KLK14,PPP1R9B	17/138
1_Member	Reactome Gene Sets	R-HSA-8978868	Fatty acid metabolism	-3.48518	-2.508	3.01622e+83	ACAA1,DBI,DECR1,DPEP1,ECHS1,GGT1,GGT5,LTA4H,PLA2G4A,PON1,PON2,PON3,PTGDS,MAPKAPK2,PTGR1,HPGDS,MECR,PECR,ACOT13,PTGES2	20/177
1_Member	GO Biological Processes	GO:0008089	anterograde axonal transport	-3.4761	-2.499	3.31547e+40	HSPB1,NEFL,RAB27B,SOD1,AP3B1,AP3S2,KIF1C,SNAPIN,BLOC1S3	9/47
1_Member	Canonical Pathways	M87	PID LKB1 PATHWAY	-3.4761	-2.499	1.50941e+38	CTSD,MAP2,PRKAB1,STK11,TP53,EZR,YWHAQ,CDC37,AKT1S1	9/47
1_Member	GO Biological Processes	GO:0032835	glomerulus development	-3.47589	-2.499	5.92843e+34	ACTA2,ANGPT1,ANGPT2,CD34,COL4A4,EDN1,NID1,PDGFB,PODXL,MTSS1	10/57
1_Member	GO Biological Processes	GO:0090497	mesenchymal cell migration	-3.47589	-2.499	1.00019e+40	CDH2,EDN1,ERBB4,FOLR1,GDNF,HIF1A,KITLG,SEMA3F,NRP2,SEMA4D	10/57
1_Member	WikiPathways	WP4879	Overlap between signal transduction pathways contributing to LMNA laminopathies	-3.47589	-2.499	1.02623e+39	CDKN1A,FNTA,MSTN,SMAD2,SMAD3,TNFRSF11B,SPP1,TARBP2,TGFB1,AXIN1	10/57
1_Member	KEGG Pathway	hsa00480	Glutathione metabolism	-3.47589	-2.499	2.67827e+45	GGT1,GGT5,GSR,PGD,RRM2,OPLAH,HPGDS,LAP3,GGCT,CHAC2	10/57
1_Member	GO Biological Processes	GO:0046578	regulation of Ras protein signal transduction	-3.46634	-2.49	2.53354e+85	ABL1,APOA1,ARF6,BCR,CRKL,CSF1,F2R,FNTA,ITGB1,KITLG,MYO9B,OPHN1,ROBO1,SRC,SPRY2,SEMA4D,STAMBP,SH3BP1,GIT1,F11R,HEG1	21/191
1_Member	GO Biological Processes	GO:0010507	negative regulation of autophagy	-3.46486	-2.49	1.98131e+56	EIF4G1,HGF,IL10RA,LEP,RNF5,SNCA,TP53,BECN1,RNF41,SIRT2,TAB2,TREM2,TIGAR	13/90
1_Member	GO Biological Processes	GO:0035967	cellular response to topologically incorrect protein	-3.46486	-2.49	5.8133e+53	BAX,HSPA1A,ATXN3,EIF2AK2,PTPN1,RNF5,UFD1,UMOD,BAG6,EIF2AK3,FGF21,DNAJB14,CDK5RAP3	13/90
1_Member	GO Biological Processes	GO:0060606	tube closure	-3.46486	-2.49	2.51338e+52	ABL1,ADM,CASP3,FOLR1,PTK7,SFRP1,SPINT1,TGFB1,VASP,SPINT2,SCRIB,RGMA,CTHRC1	13/90
1_Member	GO Biological Processes	GO:0002042	cell migration involved in sprouting angiogenesis	-3.46292	-2.49	2.05022e+25	EPHB4,FGF2,ITGB1,ROBO1,VEGFA,CLEC14A	6/21
1_Member	GO Biological Processes	GO:0030220	platelet formation	-3.46292	-2.49	8.36842e+23	CASP3,CASP9,MYH9,PTPN6,CLEC1B,MPIG6B	6/21
1_Member	GO Biological Processes	GO:0033033	negative regulation of myeloid cell apoptotic process	-3.46292	-2.49	4.25443e+24	KITLG,MIF,CCL5,ST6GAL1,STAT5B,CLEC5A	6/21
1_Member	GO Biological Processes	GO:0045056	transcytosis	-3.46292	-2.49	2.81335e+23	GP2,IGF1R,LRPAP1,PIGR,SRC,USO1	6/21
1_Member	GO Biological Processes	GO:0048670	regulation of collateral sprouting	-3.46292	-2.49	6.2767e+25	BDNF,SPP1,IST1,SEMA4D,SPART,RGMA	6/21
1_Member	Reactome Gene Sets	R-HSA-2142691	Synthesis of Leukotrienes (LT) and Eoxins (EX)	-3.46292	-2.49	1.80027e+24	DPEP1,GGT1,GGT5,LTA4H,MAPKAPK2,PTGR1	6/21
1_Member	Reactome Gene Sets	R-HSA-445144	Signal transduction by L1	-3.46292	-2.49	1.95637e+23	EGFR,ITGA5,ITGAV,ITGB1,NCAM1,MAP2K1	6/21
1_Member	Reactome Gene Sets	R-HSA-622312	Inflammasomes	-3.46292	-2.49	3.51599e+21	APP,BCL2L1,CASP1,NFKB1,TXN,SUGT1	6/21
1_Member	Reactome Gene Sets	R-HSA-6807004	Negative regulation of MET activity	-3.46292	-2.49	3.08258e+24	HGF,PTPN1,STAM,USP8,HGS,LRIG1	6/21
1_Member	GO Biological Processes	GO:0001976	nervous system process involved in regulation of systemic arterial blood pressure	-3.46185	-2.49	7.96665e+19	CALCA,SOD2,TNNI3,MANF,ACE2	5/14
1_Member	GO Biological Processes	GO:0009159	deoxyribonucleoside monophosphate catabolic process	-3.46185	-2.49	1.00189e+21	ADA,TYMP,DNPH1,NT5C,NT5C1A	5/14
1_Member	GO Biological Processes	GO:0010818	T cell chemotaxis	-3.46185	-2.49	3.62763e+20	CXCL10,CCL3,CXCL11,TNFSF14,CXCL16	5/14
1_Member	GO Biological Processes	GO:0016082	synaptic vesicle priming	-3.46185	-2.49	6.61666e+19	SNAP25,SNCA,STXBP1,SNAP23,SNAP29	5/14
1_Member	GO Biological Processes	GO:0035821	modulation of process of another organism	-3.46185	-2.49	2.20835e+20	FCER2,IFNG,CXCL6,BECN1,CLEC7A	5/14
1_Member	GO Biological Processes	GO:0048668	collateral sprouting	-3.46185	-2.49	3.51628e+18	APP,BDNF,PRKG1,IST1,SPART	5/14
1_Member	GO Biological Processes	GO:0070141	response to UV-A	-3.46185	-2.49	1.95643e+19	EGFR,MMP1,MMP3,MMP9,TIMP1	5/14
1_Member	GO Biological Processes	GO:0098761	cellular response to interleukin-7	-3.46185	-2.49	1.39936e+20	CRKL,IL7R,P4HB,RAD23B,STIP1	5/14
1_Member	Reactome Gene Sets	R-HSA-198323	AKT phosphorylates targets in the cytosol	-3.46185	-2.49	2.08842e+19	AKT2,CASP9,CDKN1A,AKT3,AKT1S1	5/14
1_Member	Reactome Gene Sets	R-HSA-2024101	CS/DS degradation	-3.46185	-2.49	4.11633e+19	ARSB,BGN,IDUA,CSPG5,BCAN	5/14
1_Member	Reactome Gene Sets	R-HSA-3371568	Attenuation phase	-3.46185	-2.49	2.28833e+19	FKBP4,HSBP1,HSPA1A,HSPA2,DNAJB1	5/14
1_Member	Reactome Gene Sets	R-HSA-877312	Regulation of IFNG signaling	-3.46185	-2.49	3.45835e+19	IFNG,IFNGR1,IFNGR2,PTPN1,PTPN6	5/14
1_Member	GO Biological Processes	GO:0060603	mammary gland duct morphogenesis	-3.45994	-2.489	3.74144e+27	AREG,CSF1,EPHA2,FGFR2,CCL11,SRC,SCRIB	7/29
1_Member	GO Biological Processes	GO:1904376	negative regulation of protein localization to cell periphery	-3.45994	-2.489	5.9816e+27	BCL2L1,DAB2,GBP1,PPP2R5A,TGFB1,NUMB,LZTFL1	7/29
1_Member	Reactome Gene Sets	R-HSA-5683826	Surfactant metabolism	-3.45994	-2.489	6.44111e+37	SFTPD,CKAP4,ADA2,ADGRF5,PGA4,SFTPA1,SFTPA2	7/29
1_Member	KEGG Pathway	hsa04972	Pancreatic secretion	-3.45145	-2.48	2.79281e+54	AMY2A,AMY2B,CD38,CPB1,CPB2,GNAS,ITPR1,PLA2G1B,PLA2G2A,PLCB2,PNLIP,RAB27B,CELA3A,CELA2A	14/102
1_Member	GO Biological Processes	GO:0001101	response to acid chemical	-3.4492	-2.479	5.98836e+70	BCL2L1,CASP3,EDN1,EGFR,IGF1R,LYN,NTRK2,PKD2,TNF,UMOD,VEGFA,AIFM1,BAIAP2,FGF21,PDGFC,COL18A1,PPP1R9B	17/139
1_Member	KEGG Pathway	hsa04371	Apelin signaling pathway	-3.4492	-2.479	5.92081e+65	ACTA2,AKT2,CCN2,ITPR1,SMAD2,SMAD3,NOS1,NOS3,SERPINE1,PLAT,PLCB2,PRKAB1,MAP2K1,RRAS,SPP1,BECN1,AKT3	17/139
1_Member	GO Biological Processes	GO:0051926	negative regulation of calcium ion transport	-3.44715	-2.477	1.63623e+45	ACE,FKBP1B,FMR1,NOS1,NOS3,PKD2,PPP3R1,SPINK1,STC1,LILRB2,LILRB1	11/68
1_Member	GO Biological Processes	GO:0071300	cellular response to retinoic acid	-3.44715	-2.477	2.26334e+46	FGFR2,TNC,LEP,LYN,PTK7,TNF,WNT9A,YES1,YAP1,TWF2,HTRA2	11/68
1_Member	KEGG Pathway	hsa04664	Fc epsilon RI signaling pathway	-3.44715	-2.477	2.08364e+45	AKT2,INPP5D,LYN,PLA2G4A,MAPK9,MAP2K1,MAP2K6,TNF,AKT3,VAV3,LAT	11/68
1_Member	GO Biological Processes	GO:0015718	monocarboxylic acid transport	-3.44304	-2.473	6.34948e+73	CEACAM1,CD36,ACE,FABP4,FABP1,FABP2,FABP3,FABP5,FABP6,LEP,PLA2G1B,PLA2G2A,PLA2G4A,RBP2,NHERF1,SLC27A4,RBP5,RBP7	18/152
1_Member	GO Biological Processes	GO:0003180	aortic valve morphogenesis	-3.44123	-2.473	1.9422e+31	EFNA1,ELN,SMAD2,NFATC1,NOS3,ROBO1,TGFB1,TGFBR2	8/38
1_Member	GO Biological Processes	GO:0033619	membrane protein proteolysis	-3.44123	-2.473	1.60543e+32	DAG1,MMP7,MYH9,PRTN3,TGFB1,CLPP,ADAM9,RGMA	8/38
1_Member	GO Biological Processes	GO:1902229	regulation of intrinsic apoptotic signaling pathway in response to DNA damage	-3.44123	-2.473	5.98638e+29	BCL2L1,BID,CD74,CDKN2D,HNRNPK,MIF,CXCL12,TRIAP1	8/38
1_Member	Reactome Gene Sets	R-HSA-5173214	O-glycosylation of TSR domain-containing proteins	-3.44123	-2.473	7.05895e+37	THBS2,ADAMTS4,ADAMTSL2,SPON2,SPON1,ADAMTS13,ADAMTS8,ADAMTS15	8/38
1_Member	Reactome Gene Sets	R-HSA-8950505	Gene and protein expression by JAK-STAT signaling after Interleukin-12 stimulation	-3.44123	-2.473	3.45839e+31	IFNG,LCP1,LMNB1,MIF,PSME2,SOD1,SOD2,TALDO1	8/38
1_Member	Reactome Gene Sets	R-HSA-9607240	FLT3 Signaling	-3.44123	-2.473	2.08231e+34	AKT2,FOXO3,STAT5B,GRAP2,AKT3,BCL2L11,SH2B3,SLA2	8/38
1_Member	Reactome Gene Sets	R-HSA-9772572	Early SARS-CoV-2 Infection Events	-3.44123	-2.473	1.51433e+36	CTSL,HSPG2,FURIN,BECN1,HAVCR1,ACE2,CHMP6,AGRN	8/38
1_Member	WikiPathways	WP3591	Sleep regulation	-3.44123	-2.473	1.00191e+30	ADA,AHCY,CST3,IL6,IL18,PTGDS,PER3,GHRL	8/38
1_Member	GO Biological Processes	GO:0014033	neural crest cell differentiation	-3.41705	-2.449	1.00019e+53	CDH2,EDN1,ERBB4,FOLR1,GDNF,HIF1A,KITLG,SEMA3F,SFRP1,TCOF1,NRP2,SEMA4D,ARB2A	13/91
1_Member	GO Biological Processes	GO:0051262	protein tetramerization	-3.41705	-2.449	5.67176e+52	B2M,DNM1,PKD2,RRM2,SHMT1,SNCA,SOD2,STK4,TP53,TP73,VASP,APPL2,ACOT13	13/91
1_Member	GO Biological Processes	GO:0072073	kidney epithelium development	-3.4124	-2.444	7.93947e+68	CALB1,CD34,EDN1,FGF2,FGFR2,GDNF,TACSTD2,SMAD1,SMAD2,SMAD3,PKD2,PODXL,SFRP1,UMOD,MTSS1,DLL1,BMPER	17/140
1_Member	GO Biological Processes	GO:0071322	cellular response to carbohydrate stimulus	-3.40722	-2.44	1.36116e+59	CPB2,ACE,FKBP1B,FOXO3,HIF1A,ICAM1,IGF1R,LEP,MAP2K6,PTPRN2,FGF21,TREM2,CLEC7A,COLEC12	14/103
1_Member	KEGG Pathway	hsa04974	Protein digestion and absorption	-3.40722	-2.44	1.28613e+63	COL4A4,COL6A3,COL15A1,CPB1,CPB2,DPP4,ELN,PRCP,CELA3A,ACE2,CELA2A,COL18A1,COL28A1,PGA4	14/103
1_Member	GO Biological Processes	GO:0007033	vacuole organization	-3.40522	-2.438	4.1112e+93	ARSB,TPP1,CTSD,GRN,LAMP2,CHMP1A,SRPX,AP3B1,BECN1,CREG1,ATP6V1F,VPS4B,ATP6AP2,CORO1A,PACS2,SNAPIN,ATG16L1,NSFL1C,CHMP6,ATG4A,PIKFYVE	21/193
1_Member	GO Biological Processes	GO:0002673	regulation of acute inflammatory response	-3.40455	-2.438	1.01325e+34	ADAM8,APCS,HLA-E,IL1B,IL6,OSM,TNF,TNFRSF11A,PARK7	9/48
1_Member	GO Biological Processes	GO:0042311	vasodilation	-3.40455	-2.438	7.96196e+34	CALCA,EGFR,NOS1,NOS3,NPPB,PRKG1,SOD1,SOD2,TNF	9/48
1_Member	GO Biological Processes	GO:0045776	negative regulation of blood pressure	-3.40455	-2.438	7.96484e+35	CALCA,NOS1,NOS3,NPPB,PRCP,SOD2,TNF,VEGFC,SCPEP1	9/48
1_Member	GO Biological Processes	GO:1902115	regulation of organelle assembly	-3.39155	-2.425	2.93433e+98	GSN,HSPA1A,IL1RAP,LCP1,CHMP1A,MAPK9,RNF4,RNF5,SRC,TNF,TPR,EZR,ARHGEF5,STAM,BECN1,VPS4B,RAB11FIP3,YAP1,SEPTIN9,SDCCAG8,ENTR1,CHMP6,PIKFYVE	23/221
1_Member	GO Biological Processes	GO:0019229	regulation of vasoconstriction	-3.39065	-2.425	2.5134e+40	ABL1,ADM,CD38,ACE,EDN1,EGFR,F2R,FGA,ITGB1,LEP,ACE2	11/69
1_Member	GO Biological Processes	GO:0046470	phosphatidylcholine metabolic process	-3.39065	-2.425	3.35162e+46	APOA1,DBI,FABP5,PLA2G1B,PLA2G2A,PLA2G4A,PON1,PLA2G7,PLA2G15,LPCAT2,PLB1	11/69
1_Member	GO Biological Processes	GO:2000630	positive regulation of miRNA metabolic process	-3.39065	-2.425	1.95622e+43	EGFR,FGF2,FOXO3,HIF1A,SMAD1,SMAD3,NFKB1,PDGFB,TGFB1,TNF,TP53	11/69
1_Member	CORUM	CORUM:1169	SNARE complex (STX4, VAMP8, VAMP3, SNAP23)	-3.37634	-2.414	681086738773	STX4,VAMP8,SNAP23	3/4
1_Member	CORUM	CORUM:2850	ITGA5-ITGB1-FN-1-NOV complex	-3.37634	-2.414	367836884856	ITGA5,ITGB1,CCN3	3/4
1_Member	CORUM	CORUM:5531	Tumor necrosis factor receptor 1 signaling complex	-3.37634	-2.414	32971327186	BIRC2,TNFRSF1A,TRAF2	3/4
1_Member	CORUM	CORUM:5799	DISC complex (FAS, FADD, CASP8, CFLAR), membrane-associated, CD95L induced	-3.37634	-2.414	3558418772	FAS,CASP8,FADD	3/4
1_Member	GO Biological Processes	GO:0002551	mast cell chemotaxis	-3.37634	-2.414	111338156356	CHGA,KIT,CCL11	3/4
1_Member	GO Biological Processes	GO:0002905	regulation of mature B cell apoptotic process	-3.37634	-2.414	1009724282	ADA,CD74,MIF	3/4
1_Member	GO Biological Processes	GO:0002906	negative regulation of mature B cell apoptotic process	-3.37634	-2.414	1009724282	ADA,CD74,MIF	3/4
1_Member	GO Biological Processes	GO:0009217	purine deoxyribonucleoside triphosphate catabolic process	-3.37634	-2.414	10055270131870	ADA,NUDT15,NUDT16	3/4
1_Member	GO Biological Processes	GO:0010710	regulation of collagen catabolic process	-3.37634	-2.414	1471368864115	CST3,ITGB1,VSIR	3/4
1_Member	GO Biological Processes	GO:0035815	positive regulation of renal sodium excretion	-3.37634	-2.414	190648794881	EDN1,NPPB,NPR1	3/4
1_Member	GO Biological Processes	GO:0051138	positive regulation of NK T cell differentiation	-3.37634	-2.414	704877048546	TGFBR2,ZBTB16,AP3B1	3/4
1_Member	GO Biological Processes	GO:0070668	positive regulation of mast cell proliferation	-3.37634	-2.414	381540674254	KIT,LYN,KITLG	3/4
1_Member	GO Biological Processes	GO:0090031	positive regulation of steroid hormone biosynthetic process	-3.37634	-2.414	65416013480	BMP6,DAB2,IGF1R	3/4
1_Member	GO Biological Processes	GO:0099191	trans-synaptic signaling by BDNF	-3.37634	-2.414	491553275340	NTRK2,PLAT,PLG	3/4
1_Member	GO Biological Processes	GO:1900127	positive regulation of hyaluronan biosynthetic process	-3.37634	-2.414	195047905155	EGF,NFKB1,PDGFB	3/4
1_Member	GO Biological Processes	GO:1901143	insulin catabolic process	-3.37634	-2.414	634150963036	CEACAM1,CTSD,CELA2A	3/4
1_Member	GO Biological Processes	GO:1905553	regulation of blood vessel branching	-3.37634	-2.414	25419263943	ABL1,MDK,FKBPL	3/4
1_Member	GO Biological Processes	GO:2000152	regulation of ubiquitin-specific protease activity	-3.37634	-2.414	100101131551035	TANK,PARK7,UBXN1	3/4
1_Member	Reactome Gene Sets	R-HSA-211163	AKT-mediated inactivation of FOXO1A	-3.37634	-2.414	208230810000	AKT2,FOXO1,AKT3	3/4
1_Member	Reactome Gene Sets	R-HSA-2473224	Antagonism of Activin by Follistatin	-3.37634	-2.414	36251027210468	INHBB,FSTL3,FST	3/4
1_Member	Reactome Gene Sets	R-HSA-75108	Activation, myristolyation of BID and translocation to mitochondria	-3.37634	-2.414	6378414836	BID,CASP8,NMT1	3/4
1_Member	KEGG Pathway	hsa03267	Virion - Adenovirus	-3.37634	-2.414	94115254179	CD80,CXADR,CD46	3/4
1_Member	KEGG Pathway	hsa04921	Oxytocin signaling pathway	-3.37365	-2.412	7.84952e+69	CACNB3,CD38,CDKN1A,EGFR,GNAS,ITPR1,PPP1R12A,PPP1R12B,NFATC1,NOS3,NPR1,PLA2G4A,PLCB2,PPP1CC,PPP3R1,PRKAB1,MAP2K1,SRC	18/154
1_Member	GO Biological Processes	GO:0099536	synaptic signaling	-3.37224	-2.41	7.84127e+164	CACNB3,CNP,COMT,CRHBP,CRKL,DAG1,DLG4,DMD,DTNB,F2R,FGF12,IL1RAP,ITPR1,ATXN3,NOS1,NTRK2,PENK,PLAT,PLG,PTPRN2,RGS10,SCN2B,SNAP25,SNCA,SNCG,STXBP1,STXBP3,SYT1,SNAP23,SNAP29,CLSTN3,PARK7,SCRIB,SNAPIN,MINK1,GHRL,CHRDL1,STX1B,AGRN	39/460
1_Member	GO Biological Processes	GO:2000628	regulation of miRNA metabolic process	-3.37002	-2.408	1.95622e+52	EGFR,FGF2,FOXO3,HIF1A,SMAD1,SMAD3,NFKB1,PDGFB,TGFB1,TNF,TP53,VEGFA,LILRB4	13/92
1_Member	Reactome Gene Sets	R-HSA-8878171	Transcriptional regulation by RUNX1	-3.36494	-2.404	2.58942e+100	ABL1,CCND2,CTSL,CTSV,GP1BA,IFNG,IL2,IL2RA,LGALS3,NFE2,PF4,PSMC3,PSMD1,PSMD5,PSMD9,PSME1,PSME2,SRC,TP73,AXIN1,YAP1,DPY30,RSPO3,OCLN	24/236
1_Member	GO Biological Processes	GO:0072523	purine-containing compound catabolic process	-3.36365	-2.403	1.00202e+62	ADA,ENO1,ENO2,GAPDH,GPI,PFKFB2,PDE5A,DNPH1,NT5C,ADA2,NUDT15,TIGAR,NT5C1A,NUDT16	14/104
1_Member	GO Biological Processes	GO:0010955	negative regulation of protein processing	-3.36272	-2.403	3.31136e+26	XIAP,CPB2,CTSZ,SERPINE1,SERPINE2,PLAT,CST7	7/30
1_Member	GO Biological Processes	GO:0031571	mitotic G1 DNA damage checkpoint signaling	-3.36272	-2.403	8.35103e+30	CASP2,CDKN1A,TP53,CRADD,GIGYF2,TRIAP1,PRAP1	7/30
1_Member	GO Biological Processes	GO:0033137	negative regulation of peptidyl-serine phosphorylation	-3.36272	-2.403	5.81176e+27	BAX,DMD,HGF,NCK2,PPM1F,RASSF2,DKK1	7/30
1_Member	GO Biological Processes	GO:0044819	mitotic G1/S transition checkpoint signaling	-3.36272	-2.403	8.35103e+30	CASP2,CDKN1A,TP53,CRADD,GIGYF2,TRIAP1,PRAP1	7/30
1_Member	GO Biological Processes	GO:0050820	positive regulation of coagulation	-3.36272	-2.403	9.48136e+27	CD36,CPB2,F2R,SERPINE1,PLAT,PLG,HPSE	7/30
1_Member	GO Biological Processes	GO:0070723	response to cholesterol	-3.36272	-2.403	1.60536e+28	DAG1,INHBB,SMAD2,CCL3,TGFB1,TGFBR2,PMVK	7/30
1_Member	GO Biological Processes	GO:0090322	regulation of superoxide metabolic process	-3.36272	-2.403	9.48196e+27	CD36,EGFR,ITGAM,PON3,SOD1,TGFB1,CLEC7A	7/30
1_Member	GO Biological Processes	GO:1902230	negative regulation of intrinsic apoptotic signaling pathway in response to DNA damage	-3.36272	-2.403	5.98638e+25	BCL2L1,BID,CD74,CDKN2D,MIF,CXCL12,TRIAP1	7/30
1_Member	GO Biological Processes	GO:1903318	negative regulation of protein maturation	-3.36272	-2.403	3.31136e+26	XIAP,CPB2,CTSZ,SERPINE1,SERPINE2,PLAT,CST7	7/30
1_Member	GO Biological Processes	GO:0002456	T cell mediated immunity	-3.35994	-2.401	5.67311e+33	B2M,HLA-A,ICAM1,IL7R,CD46,EBAG9,BTN3A2,CLEC4G	8/39
1_Member	GO Biological Processes	GO:0018208	peptidyl-proline modification	-3.35994	-2.401	2.28123e+34	FKBP1B,FKBP4,FKBP5,P4HB,PPIB,PPIF,FKBP7,EGLN1	8/39
1_Member	GO Biological Processes	GO:0031952	regulation of protein autophosphorylation	-3.35994	-2.401	4.68352e+33	NBN,PDGFA,PDGFB,VEGFA,VEGFC,RASSF2,IMPACT,PDGFC	8/39
1_Member	GO Biological Processes	GO:0043388	positive regulation of DNA binding	-3.35994	-2.401	1.95035e+33	EGF,IFNG,MMP9,PLAUR,TXN,EDF1,PARK7,SIRT2	8/39
1_Member	Reactome Gene Sets	R-HSA-9840310	Glycosphingolipid catabolism	-3.35994	-2.401	4.11427e+30	ARSB,ASAH1,GLA,GLB1,GM2A,PSAP,SMPD1,SUMF2	8/39
1_Member	GO Biological Processes	GO:0097006	regulation of plasma lipoprotein particle levels	-3.35061	-2.393	3.35948e+38	APOA1,CD36,LDLR,MPO,MSR1,FURIN,PLA2G2A,PLTP,PLA2G7,LDLRAP1	10/59
1_Member	GO Biological Processes	GO:1902305	regulation of sodium ion transmembrane transport	-3.35061	-2.393	1.75623e+45	DMD,FGF12,GRP,NOS1,SCN2B,SLMAP,NEDD4L,FXYD5,COMMD1,PCSK9	10/59
1_Member	Canonical Pathways	M281	PID FAK PATHWAY	-3.35061	-2.393	3.67837e+39	ITGA5,ITGAV,ITGB1,MAPK9,MAP2K1,PXN,RRAS,SRC,YES1,NCK2	10/59
1_Member	Reactome Gene Sets	R-HSA-9013406	RHOQ GTPase cycle	-3.35061	-2.393	3.92394e+42	ARHGAP1,ARHGAP5,OPHN1,SNAP23,CDC42BPB,PAK4,WWP2,SCRIB,GIT1,GOPC	10/59
1_Member	GO Biological Processes	GO:0002431	Fc receptor mediated stimulatory signaling pathway	-3.34246	-2.386	2.52268e+22	ABL1,FGR,LYN,SRC,YES1,VAV3	6/22
1_Member	GO Biological Processes	GO:0030277	maintenance of gastrointestinal epithelium	-3.34246	-2.386	1.23588e+21	SERPINA3,IL10RA,TFF1,TFF2,TFF3,TLR4	6/22
1_Member	GO Biological Processes	GO:0030449	regulation of complement activation	-3.34246	-2.386	9.66308e+24	CD59,CFH,IL1B,CD46,VSIG4,TREM2	6/22
1_Member	GO Biological Processes	GO:0045624	positive regulation of T-helper cell differentiation	-3.34246	-2.386	9.41357e+22	CD80,IL4R,IL12B,IL12RB1,IL18,CCL19	6/22
1_Member	GO Biological Processes	GO:0072012	glomerulus vasculature development	-3.34246	-2.386	5.92843e+18	ACTA2,ANGPT1,ANGPT2,CD34,EDN1,PDGFB	6/22
1_Member	GO Biological Processes	GO:0140894	endolysosomal toll-like receptor signaling pathway	-3.34246	-2.386	3.65471e+28	IRAK1,TNF,IRAK4,COLEC12,HAVCR2,PIK3AP1	6/22
1_Member	Reactome Gene Sets	R-HSA-1250196	SHC1 events in ERBB2 signaling	-3.34246	-2.386	6.85184e+22	BTC,HBEGF,EGF,EGFR,ERBB4,EREG	6/22
1_Member	Reactome Gene Sets	R-HSA-140875	Common Pathway of Fibrin Clot Formation	-3.34246	-2.386	2.14922e+23	F2R,FGA,SERPIND1,PF4,SERPINE2,PRTN3	6/22
1_Member	GO Biological Processes	GO:0000819	sister chromatid segregation	-3.34006	-2.384	3.83551e+75	KIF22,CHMP1A,TOP2B,MAD1L1,BECN1,LATS1,SMC3,VPS4B,ARHGEF10,DLGAP5,PIBF1,DCTN2,NUDC,ABRAXAS2,CHMP6,PSRC1,MZT1	17/142
1_Member	GO Biological Processes	GO:0031333	negative regulation of protein-containing complex assembly	-3.34006	-2.384	3.29822e+72	BIRC2,CAPG,FKBP4,GSN,MAP2,SNCA,SRC,STXBP1,HIP1R,TMSB10,PARK7,TWF2,SIRT2,DKK1,LMOD1,TREM2,JAM3	17/142
1_Member	WikiPathways	WP2858	Ectoderm differentiation	-3.34006	-2.384	1.75623e+70	DMD,FGFR2,GLB1,NFATC1,TNFRSF11B,SERPINB6,PODXL,PTPRB,SNCA,STC1,TBL1X,ZBTB16,STX16,TSC22D1,SPRY2,RGMA,EDA2R	17/142
1_Member	GO Biological Processes	GO:0007548	sex differentiation	-3.33979	-2.384	2.83582e+103	ANG,BAX,BCL2L1,BMP6,CASP2,CASP3,CRKL,ACE,EREG,FKBP4,FOXO3,GFRA1,INHBB,KIT,LEP,KITLG,NOS3,NPPC,PTX3,SFRP1,SOD1,SRC,STAT5B,VEGFA,EIF2S2,BCL2L11,FST	27/280
1_Member	GO Biological Processes	GO:0030902	hindbrain development	-3.33951	-2.384	2.59161e+71	ABL1,CD3E,CNTN1,CRKL,EGF,FGF2,IGF1R,ITGB1,SMAD1,MDK,OPHN1,SERPINE2,PRKG1,MAP2K1,TP53,SCRIB,DLL1,CEND1	18/155
1_Member	GO Biological Processes	GO:0019915	lipid storage	-3.33503	-2.38	3.35948e+36	APOA1,CD36,GM2A,IL1B,STAT5B,TNF,PLIN3,NPC2,ANGPTL3	9/49
1_Member	GO Biological Processes	GO:2000378	negative regulation of reactive oxygen species metabolic process	-3.33503	-2.38	6.13309e+37	BCR,HIF1A,MMP3,PON3,TP53,BECN1,PARK7,SIRT2,TIGAR	9/49
1_Member	Reactome Gene Sets	R-HSA-1660662	Glycosphingolipid metabolism	-3.33503	-2.38	4.11427e+35	ARSB,ASAH1,GLA,GLB1,GM2A,PSAP,SMPD1,SUMF2,ESYT2	9/49
1_Member	Reactome Gene Sets	R-HSA-6811440	Retrograde transport at the Trans-Golgi-Network	-3.33503	-2.38	3.48259e+42	IGF2R,RAB6A,STX16,PLIN3,STX6,TGOLN2,VPS53,GCC1,VTI1A	9/49
1_Member	KEGG Pathway	hsa05012	Parkinson disease	-3.32779	-2.373	5.81599e+102	BAX,BCL2L1,CASP3,CASP9,COX5B,COX6B1,GNAS,GPR37,ITPR1,MAP3K5,NDUFA5,NDUFB7,NDUFS6,MAPK9,PSMC3,PSMD1,PSMD9,SNCA,SOD1,TP53,TXN,UBE2L6,EIF2AK3,PPIF,PARK7,HTRA2	26/266
1_Member	GO Biological Processes	GO:1904705	regulation of vascular associated smooth muscle cell proliferation	-3.32375	-2.369	1.02619e+53	CDKN1A,EDN1,FGF2,FGFR2,MAP3K5,MMP9,PDGFB,PRKG1,SOD2,SRC,TNF,TAFA5,LDLRAP1	13/93
1_Member	GO Biological Processes	GO:0019693	ribose phosphate metabolic process	-3.32315	-2.369	1.00142e+146	ADA,PARP1,AK1,AK2,NUDT2,APRT,EPHA2,ENO1,ENO2,GAPDH,GPI,HSPA1A,MVK,NDUFA5,NDUFB7,NDUFS6,NME3,NPPB,NPPC,NPR1,PFKFB2,PTH,RPE,SULT1A1,TALDO1,TGFB1,PDE5A,PMVK,NUDT5,SHPK,NT5C,GMPR2,TIGAR,PPCDC,NT5C1A,ABHD14B	36/416
1_Member	GO Biological Processes	GO:0010469	regulation of signaling receptor activity	-3.32071	-2.366	3.51139e+61	APP,CRHBP,DLG4,EDN1,HIF1A,IFNG,SERPINE1,TNF,LILRB4,PARK7,MINK1,ACE2,CHMP6,PCSK9	14/105
1_Member	GO Biological Processes	GO:0016055	Wnt signaling pathway	-3.31569	-2.362	3.3116e+119	XIAP,DAB2,EDN1,FGF2,FOXO1,FOXO3,HHEX,NID1,PKD2,PTK7,SFRP1,STK4,WNT9A,AXIN1,CCN4,NHERF1,VPS4B,YAP1,WIF1,DKK1,DAAM1,MESD,CALCOCO1,RSPO3,CTHRC1,RSPO1,DRAXIN	27/281
1_Member	GO Biological Processes	GO:0198738	cell-cell signaling by wnt	-3.31569	-2.362	3.3116e+119	XIAP,DAB2,EDN1,FGF2,FOXO1,FOXO3,HHEX,NID1,PKD2,PTK7,SFRP1,STK4,WNT9A,AXIN1,CCN4,NHERF1,VPS4B,YAP1,WIF1,DKK1,DAAM1,MESD,CALCOCO1,RSPO3,CTHRC1,RSPO1,DRAXIN	27/281
1_Member	GO Biological Processes	GO:0045664	regulation of neuron differentiation	-3.31556	-2.362	3.51568e+89	APP,B2M,BDNF,BMP6,EIF4E,EIF4G1,FGF2,FOXO3,ITGB1,NBL1,CXCL12,SFRP1,TP73,ZHX2,DKK1,FGF20,DLL1,IMPACT,CDK5RAP3,CNTN4,VWC2	21/196
1_Member	GO Biological Processes	GO:0030216	keratinocyte differentiation	-3.3045	-2.353	4.27614e+68	ASAH1,BCR,CASP3,CDKN1A,CDSN,EPHA2,EREG,EVPL,KRT5,MAP2K1,SPRR3,STK4,ADAM9,LATS1,YAP1,KAZN,DSG4	17/143
1_Member	GO Biological Processes	GO:0002903	negative regulation of B cell apoptotic process	-3.30316	-2.353	1.00972e+17	ADA,CD74,IL2,MIF,PDCD1	5/15
1_Member	GO Biological Processes	GO:0007250	activation of NF-kappaB-inducing kinase activity	-3.30316	-2.353	1.11637e+19	CHI3L1,IRAK1,TRAF2,TNFRSF10B,TNFRSF10A	5/15
1_Member	GO Biological Processes	GO:0010820	positive regulation of T cell chemotaxis	-3.30316	-2.353	6.35264e+20	CCL5,CCL21,XCL1,TNFSF14,CXCL13	5/15
1_Member	GO Biological Processes	GO:0032352	positive regulation of hormone metabolic process	-3.30316	-2.353	1.33654e+17	ADM,BMP6,DAB2,HIF1A,IGF1R	5/15
1_Member	GO Biological Processes	GO:0032725	positive regulation of granulocyte macrophage colony-stimulating factor production	-3.30316	-2.353	9.41355e+19	CD80,IL1B,IL12B,IL18,RIGI	5/15
1_Member	GO Biological Processes	GO:0033689	negative regulation of osteoblast proliferation	-3.30316	-2.353	4.08847e+20	SMAD3,NELL1,EIF2AK2,SFRP1,ATRAID	5/15
1_Member	GO Biological Processes	GO:0038066	p38MAPK cascade	-3.30316	-2.353	3.96542e+19	LGALS9,MAP3K5,MAP2K6,BECN1,MAPKAPK2	5/15
1_Member	GO Biological Processes	GO:0048246	macrophage chemotaxis	-3.30316	-2.353	3.95863e+21	LGALS3,CCL3,CCL5,SFTPD,CXCL17	5/15
1_Member	GO Biological Processes	GO:0071732	cellular response to nitric oxide	-3.30316	-2.353	1.80023e+19	DPEP1,FOXO1,MMP3,TRAF2,AIFM1	5/15
1_Member	GO Biological Processes	GO:0098760	response to interleukin-7	-3.30316	-2.353	1.39936e+20	CRKL,IL7R,P4HB,RAD23B,STIP1	5/15
1_Member	GO Biological Processes	GO:1901203	positive regulation of extracellular matrix assembly	-3.30316	-2.353	1.60541e+21	DAG1,SMAD3,TGFB1,PHLDB1,RGCC	5/15
1_Member	GO Biological Processes	GO:2000052	positive regulation of non-canonical Wnt signaling pathway	-3.30316	-2.353	2.51602e+19	ABL1,DAB2,SFRP1,DKK1,RSPO3	5/15
1_Member	GO Biological Processes	GO:2001028	positive regulation of endothelial cell chemotaxis	-3.30316	-2.353	2.24733e+20	FGF2,HSPB1,LGMN,VEGFA,SMOC2	5/15
1_Member	Reactome Gene Sets	R-HSA-111447	Activation of BAD and translocation to mitochondria	-3.30316	-2.353	2.08638e+19	AKT2,BID,PPP3R1,AKT3,YWHAQ	5/15
1_Member	Reactome Gene Sets	R-HSA-75892	Platelet Adhesion to exposed collagen	-3.30316	-2.353	2.81128e+20	GP1BA,GP1BB,ITGB1,LYN,GP6	5/15
1_Member	WikiPathways	WP4584	Biomarkers for pyrimidine metabolism disorders	-3.30316	-2.353	1.15219e+21	CKB,TYMP,RRM2,NT5C,NT5C3A	5/15
1_Member	KEGG Pathway	hsa00730	Thiamine metabolism	-3.30316	-2.353	2.03204e+18	AK1,AK2,ALPP,TPK1,THTPA	5/15
1_Member	GO Biological Processes	GO:0048511	rhythmic process	-3.30304	-2.353	1.81836e+101	AGRP,CASP2,CASP3,EGFR,EREG,FOXO3,MSTN,IGF1R,LEP,MDK,NOS3,NPPC,NTRK2,PPP1CC,MAPK9,MAP2K6,PTN,PTX3,SRC,STAT5B,TNF,TP53,TNFRSF11A,PER3,MAGED1,MYCBP2	26/267
1_Member	GO Biological Processes	GO:0051648	vesicle localization	-3.29652	-2.346	1.00016e+88	CDH2,DCTN1,DNM1,IRAG2,SNAP25,SNCA,STXBP1,IKBKG,AP3B1,USO1,SNAP23,SNAP29,AP3S2,DCTN2,KIF1C,SCRIB,SNAPIN,DNM3,TBC1D23,BLOC1S3	20/183
1_Member	GO Biological Processes	GO:0009132	nucleoside diphosphate metabolic process	-3.29475	-2.345	2.03205e+46	AK1,AK2,ENTPD6,DTYMK,ENO1,ENO2,GAPDH,GPI,PFKFB2,RRM2,NUDT5,TIGAR	12/82
1_Member	GO Biological Processes	GO:0002251	organ or tissue specific immune response	-3.28144	-2.333	2.81336e+35	GP2,IL6,PIGR,PLA2G1B,UMOD,CD160,OTUD7B,IFNLR1	8/40
1_Member	GO Biological Processes	GO:0009167	purine ribonucleoside monophosphate metabolic process	-3.28144	-2.333	1.00203e+29	ADA,AK1,AK2,NUDT2,APRT,NT5C,GMPR2,NT5C1A	8/40
1_Member	GO Biological Processes	GO:0032506	cytokinetic process	-3.28144	-2.333	3.11463e+35	ANXA11,MYH9,CHMP1A,VPS4B,IQGAP2,SNX9,CHMP6,MITD1	8/40
1_Member	GO Biological Processes	GO:0051125	regulation of actin nucleation	-3.28144	-2.333	2.93489e+35	GSN,WASF1,HIP1R,GMFG,WASF3,CORO1A,WASHC3,BRK1	8/40
1_Member	Reactome Gene Sets	R-HSA-9013420	RHOU GTPase cycle	-3.28144	-2.333	1.96967e+34	EPHA2,SRC,STAM,NCK2,HGS,PAK4,WWP2,GIT1	8/40
1_Member	WikiPathways	WP4564	Neural crest cell migration during development	-3.28144	-2.333	2.08627e+31	AKT2,BDNF,EPHB4,EPHB6,MMP8,MMP9,AKT3,PAK4	8/40
1_Member	GO Biological Processes	GO:0001707	mesoderm formation	-3.28111	-2.333	1.96923e+44	EPHA2,FGFR2,GPI,ITGB1,SMAD1,SMAD2,SMAD3,PRKAR1A,TXNRD1,AXIN1,DKK1	11/71
1_Member	GO Biological Processes	GO:0002526	acute inflammatory response	-3.28111	-2.333	1.23253e+41	SERPINA3,APCS,B4GALT1,IL1B,IL6,ITIH4,ORM1,REG3A,PRCP,CD163,IL22	11/71
1_Member	GO Biological Processes	GO:0006879	intracellular iron ion homeostasis	-3.28111	-2.333	5.67654e+46	B2M,BMP6,FXN,GDF2,HIF1A,SOD1,ATP6V1G1,BOLA1,GLRX5,EGLN1,HJV	11/71
1_Member	WikiPathways	WP2034	Leptin signaling pathway	-3.28111	-2.333	1.9772e+43	EIF4E,EIF4EBP1,FOXO1,LEP,NFKB1,NOS3,MAP2K1,PTPN1,SRC,STAT5B,IKBKG	11/71
1_Member	WikiPathways	WP2359	Parkin ubiquitin proteasomal system pathway	-3.28111	-2.333	8.34841e+41	CASP1,CASP8,GPR37,HSPA1A,HSPA2,PSMC3,PSMD1,PSMD5,PSMD9,SNCA,UBE2L6	11/71
1_Member	GO Biological Processes	GO:0090100	positive regulation of transmembrane receptor protein serine/threonine kinase signaling pathway	-3.2784	-2.33	9.41427e+55	ACVRL1,PARP1,BMP6,DAB2,GDF2,CCN1,SMAD2,STK11,TGFB1,TGFBR2,AXIN1,TSC22D1,LRG1,BMPER	14/106
1_Member	GO Biological Processes	GO:0006892	post-Golgi vesicle-mediated transport	-3.27823	-2.33	3.87561e+60	KRT18,RP2,SORT1,SNAP23,AP1G2,RABEP1,SCAMP3,AP3S2,VAMP5,EHD3,GOPC,VTI1A,COMMD1	13/94
1_Member	GO Biological Processes	GO:1903052	positive regulation of proteolysis involved in protein catabolic process	-3.27466	-2.327	1.6012e+67	DAB2,EGF,FMR1,DNAJB2,HSPA1A,ATXN3,MAPK9,PSMC3,ELOB,BAG6,AXIN1,IKBKG,SIRT2,NUB1,TREM2,ATP5IF1	16/131
1_Member	GO Biological Processes	GO:0021915	neural tube development	-3.2723	-2.326	2.51338e+73	ABL1,ADM,CASP3,EPHA2,FOLR1,HIF1A,PKD2,PTK7,SFRP1,SPINT1,STK4,TGFB1,VASP,ATP6AP2,SPINT2,SCRIB,RGMA,CTHRC1	18/157
1_Member	GO Biological Processes	GO:0007520	myoblast fusion	-3.26972	-2.326	3.68846e+31	ITGB1,MYH9,NOS1,ADAM12,PLEKHO1,JAM2,ADAMTS15	7/31
1_Member	GO Biological Processes	GO:0150117	positive regulation of cell-substrate junction organization	-3.26972	-2.326	2.53824e+24	ABL1,ARF6,SMAD3,SFRP1,THY1,VEGFA,PPM1F	7/31
1_Member	GO Biological Processes	GO:1902042	negative regulation of extrinsic apoptotic signaling pathway via death domain receptors	-3.26972	-2.326	5.98224e+27	BCL2L1,FGA,HGF,ICAM1,NOS3,SERPINE1,PARK7	7/31
1_Member	Reactome Gene Sets	R-HSA-5260271	Diseases of Immune System	-3.26972	-2.326	9.29948e+26	CD14,CD36,FGA,NFKB1,TLR4,IKBKG,IRAK4	7/31
1_Member	Reactome Gene Sets	R-HSA-5602358	Diseases associated with the TLR signaling cascade	-3.26972	-2.326	9.29948e+26	CD14,CD36,FGA,NFKB1,TLR4,IKBKG,IRAK4	7/31
1_Member	Reactome Gene Sets	R-HSA-9680350	Signaling by CSF1 (M-CSF) in myeloid cells	-3.26972	-2.326	1.43536e+27	CSF1,INPP5D,INPPL1,LYN,SRC,YES1,GRAP2	7/31
1_Member	WikiPathways	WP4868	Type I interferon induction and signaling during SARS CoV 2 infection	-3.26972	-2.326	5.61068e+31	EIF2AK2,STAT2,TLR4,RIGI,IRAK4,MAVS,ACE2	7/31
1_Member	GO Biological Processes	GO:0010565	regulation of cellular ketone metabolic process	-3.26935	-2.326	1.33209e+65	ADM,AKT2,BGLAP,CEACAM1,BMP6,CD74,DAB2,FABP1,FABP3,FABP5,IL1B,PRKG1,SNCA,PIBF1,PARK7,SIRT2,APPL2	17/144
1_Member	CORUM	CORUM:5286	TNF-alpha/NF-kappa B signaling complex 10	-3.2678	-2.326	8.51711e+19	IKBKG,CDC37,ATG16L1,TXLNA	4/9
1_Member	GO Biological Processes	GO:0002003	angiotensin maturation	-3.2678	-2.326	1.52216e+17	CTSZ,ACE,ATP6AP2,ACE2	4/9
1_Member	GO Biological Processes	GO:0002579	positive regulation of antigen processing and presentation	-3.2678	-2.326	9726363636654200	CD74,CCL19,CCL21,TREM2	4/9
1_Member	GO Biological Processes	GO:0002666	positive regulation of T cell tolerance induction	-3.2678	-2.326	9.16705e+16	CD3E,TGFBR2,LILRB2,LILRB4	4/9
1_Member	GO Biological Processes	GO:0002767	immune response-inhibiting cell surface receptor signaling pathway	-3.2678	-2.326	4.0671e+18	LYN,LILRB2,LILRB1,LILRB4	4/9
1_Member	GO Biological Processes	GO:0003330	regulation of extracellular matrix constituent secretion	-3.2678	-2.326	1.36171e+16	CPB2,TNFRSF1A,TNFRSF1B,RGCC	4/9
1_Member	GO Biological Processes	GO:0019062	virion attachment to host cell	-3.2678	-2.326	1.80334e+16	DPP4,ICAM1,NECTIN2,ACE2	4/9
1_Member	GO Biological Processes	GO:0030200	heparan sulfate proteoglycan catabolic process	-3.2678	-2.326	2.7203e+16	GLB1,GUSB,IDUA,HPSE	4/9
1_Member	GO Biological Processes	GO:0031642	negative regulation of myelination	-3.2678	-2.326	7.12495e+17	TNF,EIF2AK3,TNFRSF21,JAM2	4/9
1_Member	GO Biological Processes	GO:0033197	response to vitamin E	-3.2678	-2.326	2281348039528670	FKBP1B,IGF1R,LEP,BECN1	4/9
1_Member	GO Biological Processes	GO:0034162	toll-like receptor 9 signaling pathway	-3.2678	-2.326	3.65451e+19	IRAK1,IRAK4,HAVCR2,PIK3AP1	4/9
1_Member	GO Biological Processes	GO:0045136	development of secondary sexual characteristics	-3.2678	-2.326	37458126836777	AREG,BAX,B4GALT1,STAT5B	4/9
1_Member	GO Biological Processes	GO:0061042	vascular wound healing	-3.2678	-2.326	9474162742210850	CD34,MCAM,VEGFA,HPSE	4/9
1_Member	GO Biological Processes	GO:2000096	positive regulation of Wnt signaling pathway, planar cell polarity pathway	-3.2678	-2.326	2516012294384870	ABL1,DAB2,DKK1,RSPO3	4/9
1_Member	Reactome Gene Sets	R-HSA-198693	AKT phosphorylates targets in the nucleus	-3.2678	-2.326	2082308230910000	AKT2,FOXO1,FOXO3,AKT3	4/9
1_Member	Reactome Gene Sets	R-HSA-448706	Interleukin-1 processing	-3.2678	-2.326	834355336064790	CASP1,IL1B,IL18,NFKB1	4/9
1_Member	Reactome Gene Sets	R-HSA-9662834	CD163 mediating an anti-inflammatory response	-3.2678	-2.326	3569462750459330	IL6,MYH9,FURIN,CD163	4/9
1_Member	WikiPathways	WP1559	Transcription factors regulate miRNAs related to cardiac hypertrophy	-3.2678	-2.326	208479055347040	AKT2,NFKB1,PPP3R1,TGFB1	4/9
1_Member	WikiPathways	WP4146	Macrophage markers	-3.2678	-2.326	92997293089332	CD14,CD74,CD83,CD163	4/9
1_Member	WikiPathways	WP4480	Altered glycosylation of MUC1 in tumor microenvironment	-3.2678	-2.326	3569479071248510	IL6,NFKB1,TNF,IKBKG	4/9
1_Member	GO Biological Processes	GO:0006816	calcium ion transport	-3.26758	-2.326	5.81784e+103	BAX,CACNB3,EDN1,F2R,FGF2,FKBP1B,GP1BA,GP1BB,ITGAV,ITPR1,LETM1,NOS3,PKD2,PLCB2,CCL3,CCL5,CCL8,CCL19,CCL21,XCL1,CORO1A,NCS1,CDH23,CRACR2A,TRPV3	25/254
1_Member	GO Biological Processes	GO:0045747	positive regulation of Notch signaling pathway	-3.26744	-2.326	9.42658e+35	ACVRL1,GDF2,KIT,NOS3,CCN3,ROBO1,SRC,YAP1,DLL1	9/50
1_Member	GO Biological Processes	GO:0046365	monosaccharide catabolic process	-3.26744	-2.326	2.0232e+37	ENO1,ENO2,FUT8,GLB1,IDUA,PFKFB2,TP53,NUDT5,TIGAR	9/50
1_Member	GO Biological Processes	GO:0048286	lung alveolus development	-3.26744	-2.326	1.00164e+34	ADA,ACE,FGFR2,FLT4,LIF,LTBP3,MMP12,PDGFA,SFTPD	9/50
1_Member	WikiPathways	WP5373	Role of hypoxia angiogenesis and FGF pathway in OA chondrocyte hypertrophy	-3.26744	-2.326	2.08149e+35	AKT2,CCN2,FGFR2,HIF1A,NFKB1,SPP1,VEGFA,FGF23,AKT3	9/50
1_Member	GO Biological Processes	GO:0072665	protein localization to vacuole	-3.24594	-2.304	9.50263e+50	SCARB2,GBP1,LAMP2,SORT1,UMOD,STAM,AP3B1,BECN1,HGS,VPS28,VPS53,VPS37A	12/83
1_Member	GO Biological Processes	GO:2000045	regulation of G1/S transition of mitotic cell cycle	-3.23596	-2.295	1.99638e+81	AIF1,BID,CASP2,CCND2,CDKN1A,CDKN2D,EGFR,EIF4G1,PKD2,PSME1,PSME2,PTPN6,RRM2,TP53,CRADD,GIGYF2,RGCC,TRIAP1,APPL2,PRAP1	20/185
1_Member	Canonical Pathways	M187	PID TRKR PATHWAY	-3.2312	-2.291	2.56271e+37	ABL1,BDNF,CRKL,DNM1,NTRK2,NTRK3,MAP2K1,DYNLT1,MAGED1,NEDD4L	10/61
1_Member	Reactome Gene Sets	R-HSA-2022090	Assembly of collagen fibrils and other multimeric structures	-3.2312	-2.291	1.28613e+40	COL4A4,COL6A3,COL15A1,CTSL,CTSV,CTSS,MMP3,MMP7,MMP9,COL18A1	10/61
1_Member	KEGG Pathway	hsa04213	Longevity regulating pathway - multiple species	-3.2312	-2.291	2.08231e+40	AKT2,FOXO1,FOXO3,HSPA1A,IGF1R,PRKAB1,SOD1,SOD2,AKT3,AKT1S1	10/61
1_Member	CORUM	CORUM:5615	Emerin complex 52	-3.22901	-2.291	1.15231e+24	CKB,HDGF,HNRNPK,LMNB1,NMI,YWHAQ	6/23
1_Member	GO Biological Processes	GO:0002223	stimulatory C-type lectin receptor signaling pathway	-3.22901	-2.291	3.82441e+26	KLRD1,LYN,SRC,KLRK1,CLEC7A,CLEC6A	6/23
1_Member	GO Biological Processes	GO:0003177	pulmonary valve development	-3.22901	-2.291	4.08748e+23	SMAD2,NFATC1,NOS3,ROBO1,TNFRSF1A,TNFRSF1B	6/23
1_Member	GO Biological Processes	GO:0006509	membrane protein ectodomain proteolysis	-3.22901	-2.291	1.60543e+24	DAG1,MMP7,MYH9,PRTN3,ADAM9,RGMA	6/23
1_Member	GO Biological Processes	GO:0009219	pyrimidine deoxyribonucleotide metabolic process	-3.22901	-2.291	1.84119e+25	DTYMK,DUT,TYMP,SHMT1,NT5C,DCTPP1	6/23
1_Member	GO Biological Processes	GO:0010893	positive regulation of steroid biosynthetic process	-3.22901	-2.291	1.33654e+21	ADM,BMP6,DAB2,IFNG,IGF1R,TNF	6/23
1_Member	GO Biological Processes	GO:0030859	polarized epithelial cell differentiation	-3.22901	-2.291	4.98358e+26	OPHN1,PTK7,NHERF1,YAP1,SCRIB,SH3BP1	6/23
1_Member	GO Biological Processes	GO:0036344	platelet morphogenesis	-3.22901	-2.291	8.36842e+23	CASP3,CASP9,MYH9,PTPN6,CLEC1B,MPIG6B	6/23
1_Member	GO Biological Processes	GO:0042088	T-helper 1 type immune response	-3.22901	-2.291	3.56636e+24	IL4R,IL12B,IL18,TLR4,IL18R1,IL18BP	6/23
1_Member	GO Biological Processes	GO:0046033	AMP metabolic process	-3.22901	-2.291	1.00203e+19	ADA,AK1,AK2,NUDT2,APRT,NT5C1A	6/23
1_Member	GO Biological Processes	GO:0046597	negative regulation of viral entry into host cell	-3.22901	-2.291	3.25222e+23	APCS,FCN1,GSN,PTX3,TRIM25,TRIM5	6/23
1_Member	GO Biological Processes	GO:0051590	positive regulation of neurotransmitter transport	-3.22901	-2.291	6.32369e+24	BGLAP,ITGB1,SNCA,STXBP1,SYT1,STX1B	6/23
1_Member	GO Biological Processes	GO:0060143	positive regulation of syncytium formation by plasma membrane fusion	-3.22901	-2.291	3.56643e+24	IL4R,CXCL9,TNFSF14,ADAM9,GDF15,TREM2	6/23
1_Member	GO Biological Processes	GO:0061756	leukocyte adhesion to vascular endothelial cell	-3.22901	-2.291	3.6884e+26	ITGB1,LEP,SELP,TNF,JAM2,LRG1	6/23
1_Member	GO Biological Processes	GO:1990840	response to lectin	-3.22901	-2.291	3.82441e+26	KLRD1,LYN,SRC,KLRK1,CLEC7A,CLEC6A	6/23
1_Member	GO Biological Processes	GO:1990858	cellular response to lectin	-3.22901	-2.291	3.82441e+26	KLRD1,LYN,SRC,KLRK1,CLEC7A,CLEC6A	6/23
1_Member	Reactome Gene Sets	R-HSA-140837	Intrinsic Pathway of Fibrin Clot Formation	-3.22901	-2.291	2.16028e+23	F11,GP1BA,GP1BB,SERPIND1,SERPINE2,PRCP	6/23
1_Member	WikiPathways	WP167	Eicosanoid synthesis	-3.22901	-2.291	1.80027e+24	DPEP1,GGT1,LTA4H,PLA2G4A,PTGDS,PTGES2	6/23
1_Member	WikiPathways	WP4790	FGF23 signaling in hypophosphatemic rickets and related disorders	-3.22901	-2.291	1.02623e+23	CDKN1A,FGFR2,NFKB1,PTH,SPP1,FGF23	6/23
1_Member	GO Biological Processes	GO:0031331	positive regulation of cellular catabolic process	-3.22774	-2.29	1.01208e+153	ADAM8,AKT2,APP,BAX,BNIP3L,DXO,FABP1,FOXO1,FOXO3,GRSF1,HIF1A,IFNG,IL1B,IL6,FURIN,PTPN1,SNCA,STK11,TNF,TNFRSF1B,IKBKG,BECN1,ADAM9,CALCOCO2,PARK7,LARP1,TRIM58,GIGYF2,FGF21,SNX9,ATG16L1,RGMA,TRIM5,MTDH,YTHDF3,PCSK9	36/421
1_Member	GO Biological Processes	GO:0030522	intracellular receptor signaling pathway	-3.2061	-2.269	3.3114e+89	XIAP,CRKL,FKBP4,DNAJA1,IRAK1,MAP2K6,SRC,TLR4,TNF,TRIM25,YAP1,SIRT2,RIGI,IRAK4,RWDD1,MAVS,CALCOCO1,COLEC12,HAVCR2,PIK3AP1	20/186
1_Member	GO Biological Processes	GO:0010591	regulation of lamellipodium assembly	-3.20557	-2.269	1.96927e+39	EPHA2,MSTN,PLXNB3,WAS,TWF2,BRK1,FRMD7,OCLN	8/41
1_Member	GO Biological Processes	GO:0014044	Schwann cell development	-3.20557	-2.269	2.08161e+31	AKT2,DAG1,NTRK2,PPP3R1,MAP2K1,SOD1,ARHGEF10,SIRT2	8/41
1_Member	GO Biological Processes	GO:0042743	hydrogen peroxide metabolic process	-3.20557	-2.269	1.95644e+34	EGFR,MPO,SOD1,SOD2,TXN,PRDX3,PARK7,PRDX5	8/41
1_Member	Reactome Gene Sets	R-HSA-165159	MTOR signalling	-3.20557	-2.269	2.08198e+31	AKT2,EIF4B,EIF4E,EIF4EBP1,EIF4G1,PRKAB1,STK11,AKT1S1	8/41
1_Member	GO Biological Processes	GO:0050832	defense response to fungus	-3.20172	-2.265	1.11326e+41	CHGA,GAPDH,MPO,RARRES2,SPON2,CLEC4A,CLEC7A,CLEC6A,CLEC4D	9/51
1_Member	WikiPathways	WP2267	Synaptic vesicle pathway	-3.20172	-2.265	1.63121e+38	AP2B1,CLTA,DNM1,SNAP25,STXBP1,SYT1,PARK7,DNM3,STX1B	9/51
1_Member	GO Biological Processes	GO:0051592	response to calcium ion	-3.20023	-2.264	3.11955e+67	ANXA11,ENTPD6,CRHBP,DPEP1,EDN1,EGFR,FGA,INHBB,PENK,PKD2,LGMN,SMPD1,SYT1,TSHB,ADAM9,PPIF,SEC31A	17/146
1_Member	GO Biological Processes	GO:0051603	proteolysis involved in protein catabolic process	-3.199	-2.263	3.29842e+203	BIRC2,CASP8,CDC27,CLGN,CTSL,CTSV,CTSS,CTSZ,DNAJB2,ATXN3,PCBP2,CHMP1A,LGMN,PSMC3,PSMD1,PSMD9,RAD23B,RNF4,RNF5,SEL1L,TBL1X,UFD1,UMOD,TRIM25,BAG6,STAM,CLPP,AXIN1,HGS,UBE2L6,LONP1,VPS4B,RNF41,WWP2,SIRT2,NEDD4L,TRIM58,UBXN1,VPS28,NUB1,NSFL1C,OTUD7B,CHMP6,VPS37A,CDC26,RNF149,NHLRC3	47/598
1_Member	Canonical Pathways	M195	PID CMYB PATHWAY	-3.198	-2.262	1.00921e+45	ADA,CD4,CD34,CDKN1A,CLTA,KIT,LECT2,KITLG,MPO,PRTN3,MAD1L1,TAB2	12/84
1_Member	GO Biological Processes	GO:0009063	amino acid catabolic process	-3.19559	-2.26	6.42883e+56	BLMH,KYAT1,ECHS1,HMGCL,HNMT,IVD,NOS1,NOS3,QDPR,SHMT1,KYNU,DDAH1,SCLY,ASRGL1	14/108
1_Member	GO Biological Processes	GO:0051952	regulation of amine transport	-3.18934	-2.254	1.11327e+53	CHGA,GDNF,ITGB1,LEP,PRKG1,CXCL12,SNCA,SNCG,STXBP1,SYT1,TNF,FGF20,ACE2	13/96
1_Member	Reactome Gene Sets	R-HSA-9692914	SARS-CoV-1-host interactions	-3.18934	-2.254	5.98685e+51	BCL2L1,BST2,CASP1,SMAD3,NFKB1,PCBP2,PPIB,SFTPD,TRIM25,NMI,YWHAQ,RIGI,MAVS	13/96
1_Member	GO Biological Processes	GO:0034394	protein localization to cell surface	-3.18065	-2.246	2.84382e+27	ANGPT1,ARF6,FCN1,STX4,AP3B1,MESD,JAM3	7/32
1_Member	GO Biological Processes	GO:0140895	cell surface toll-like receptor signaling pathway	-3.18065	-2.246	9.29365e+29	CD14,IRAK1,LYN,TLR4,NMI,IRAK4,PIK3AP1	7/32
1_Member	Canonical Pathways	M275	PID ALPHA SYNUCLEIN PATHWAY	-3.18065	-2.246	2.26841e+28	FGR,LYN,PLCB2,SNCA,SRC,YES1,PARK7	7/32
1_Member	Reactome Gene Sets	R-HSA-917729	Endosomal Sorting Complex Required For Transport (ESCRT)	-3.18065	-2.246	8.02791e+32	STAM,HGS,VPS4B,VPS28,VTA1,CHMP6,VPS37A	7/32
1_Member	GO Biological Processes	GO:0048332	mesoderm morphogenesis	-3.17596	-2.242	1.96923e+44	EPHA2,FGFR2,GPI,ITGB1,SMAD1,SMAD2,SMAD3,PRKAR1A,TXNRD1,AXIN1,DKK1	11/73
1_Member	Reactome Gene Sets	R-HSA-1169408	ISG15 antiviral mechanism	-3.17596	-2.242	1.9772e+45	EIF4E,EIF4G1,EIF2AK2,RANBP2,TPR,TRIM25,EIF4G3,BECN1,UBE2L6,NUP50,RIGI	11/73
1_Member	GO Biological Processes	GO:0070507	regulation of microtubule cytoskeleton organization	-3.17411	-2.24	2.51639e+81	ABL1,DCTN1,FES,FKBP4,HSPA1A,MAP2,CHMP1A,RNF4,SNCA,TPR,VPS4B,TACC3,PHLDB1,GIT1,CHMP6,PSRC1,CAMSAP1,OCLN	18/160
1_Member	WikiPathways	WP4352	Ciliary landscape	-3.17109	-2.237	1.89227e+97	ECHS1,GLA,GLB1,LCN2,NDUFA5,NEFL,NFKB1,SNRPB2,DYNLT3,DYNLT1,SSNA1,SNAP29,CEP170,YAP1,NUDC,IQGAP2,EHBP1,HTRA2,EHD3,LZTFL1,CDH23,NEK7	22/215
1_Member	GO Biological Processes	GO:0002836	positive regulation of response to tumor cell	-3.15781	-2.227	3.59358e+22	IL12B,NECTIN2,CD160,CD274,CRTAM	5/16
1_Member	GO Biological Processes	GO:0002839	positive regulation of immune response to tumor cell	-3.15781	-2.227	3.59358e+22	IL12B,NECTIN2,CD160,CD274,CRTAM	5/16
1_Member	GO Biological Processes	GO:0006089	lactate metabolic process	-3.15781	-2.227	3.09152e+21	HIF1A,PFKFB2,TP53,PARK7,TIGAR	5/16
1_Member	GO Biological Processes	GO:0009151	purine deoxyribonucleotide metabolic process	-3.15781	-2.227	1.00308e+23	ADA,NT5C,NUDT15,NT5C1A,NUDT16	5/16
1_Member	GO Biological Processes	GO:0031645	negative regulation of nervous system process	-3.15781	-2.227	4.85671e+21	CCN3,TNF,EIF2AK3,TNFRSF21,JAM2	5/16
1_Member	GO Biological Processes	GO:0033028	myeloid cell apoptotic process	-3.15781	-2.227	3.82151e+18	ARF6,CTSL,IL6,KITLG,STAT5B	5/16
1_Member	GO Biological Processes	GO:0034112	positive regulation of homotypic cell-cell adhesion	-3.15781	-2.227	3.56953e+21	IL6,PLAUR,CCL5,F11R,GP6	5/16
1_Member	GO Biological Processes	GO:0045579	positive regulation of B cell differentiation	-3.15781	-2.227	9.39356e+18	CD27,IL2,IL7,INPP5D,STAT5B	5/16
1_Member	GO Biological Processes	GO:0045779	negative regulation of bone resorption	-3.15781	-2.227	7.96952e+17	CALCA,CD38,IL6,INPP5D,TNFRSF11B	5/16
1_Member	GO Biological Processes	GO:0046325	negative regulation of glucose import	-3.15781	-2.227	1.6364e+20	ACE,LEP,STXBP3,TNF,APPL2	5/16
1_Member	GO Biological Processes	GO:0060576	intestinal epithelial cell development	-3.15781	-2.227	1.02631e+21	CDKN1A,HIF1A,SRC,YAP1,TIGAR	5/16
1_Member	GO Biological Processes	GO:0060602	branch elongation of an epithelium	-3.15781	-2.227	3.74226e+20	AREG,FGFR2,TNC,SPRY2,YAP1	5/16
1_Member	GO Biological Processes	GO:2000095	regulation of Wnt signaling pathway, planar cell polarity pathway	-3.15781	-2.227	2.51602e+19	ABL1,DAB2,SFRP1,DKK1,RSPO3	5/16
1_Member	GO Biological Processes	GO:2000345	regulation of hepatocyte proliferation	-3.15781	-2.227	6.34136e+18	CEACAM1,CPB2,MDK,PTN,TNF	5/16
1_Member	GO Biological Processes	GO:2000846	regulation of corticosteroid hormone secretion	-3.15781	-2.227	6.5416e+20	BMP6,DAB2,POMC,GAL,GHRL	5/16
1_Member	Reactome Gene Sets	R-HSA-844456	The NLRP3 inflammasome	-3.15781	-2.227	3.51834e+18	APP,CASP1,NFKB1,TXN,SUGT1	5/16
1_Member	WikiPathways	WP12	Osteoclast signaling	-3.15781	-2.227	4.98252e+19	TNFRSF11B,PDGFB,SPP1,TNFRSF11A,ATP6V1G1	5/16
1_Member	WikiPathways	WP5109	Familial hyperlipidemia type 2	-3.15781	-2.227	3.35395e+21	APOA1,LDLR,PLTP,LDLRAP1,PCSK9	5/16
1_Member	WikiPathways	WP5412	8q11 23 RB1CC1 copy number variation	-3.15781	-2.227	4.21771e+20	MAP3K5,TNF,TP53,TRAF2,ATG16L1	5/16
1_Member	WikiPathways	WP5316	Primary ovarian insufficiency	-3.15704	-2.226	1.42627e+74	PARP1,BDNF,COMT,FOXO1,FOXO3,FMR1,GNAS,IL2,IL6,KIT,NBN,SERPINE1,CXCL12,TGFBR2,TNF,TSHB,CLPP,EIF2S2,SIL1	19/174
1_Member	GO Biological Processes	GO:0061387	regulation of extent of cell growth	-3.15507	-2.225	2.56274e+59	ABL1,BDNF,MAP2,CXCL12,SEMA3F,SPP1,VEGFA,IST1,SEMA4D,TWF2,SPART,RGMA,PLXNA4,DRAXIN	14/109
1_Member	GO Biological Processes	GO:0045069	regulation of viral genome replication	-3.1509	-2.221	6.84358e+50	BST2,CXCL8,EIF2AK2,CCL5,SRPK2,TARBP2,TNF,TOP2B,TNIP1,LARP1,MPHOSPH8,MAVS	12/85
1_Member	WikiPathways	WP4018	Clear cell renal cell carcinoma pathways	-3.1509	-2.221	1.9562e+48	EGFR,ENO1,ENO2,GAPDH,GPI,HIF1A,MDH1,PDGFB,SHMT1,TGFB1,VEGFA,AKT1S1	12/85
1_Member	GO Biological Processes	GO:0030031	cell projection assembly	-3.14705	-2.217	2.51994e+162	ABL1,AIF1,ARF6,CAPG,DCTN1,GSN,INPPL1,ITGB1,KIT,OPHN1,PDGFA,RP2,CCL21,EZR,NCK2,SNAP29,NHERF1,BAG4,MTSS1,VAV3,PIBF1,WASF3,DNMBP,CD2AP,SH3BP1,ATXN10,DNM3,TCTN3,EHD3,FXYD5,TXNDC15,RILP,PPP1R9B,FGD3,MTSS2,CEP20,RILPL2	37/441
1_Member	Reactome Gene Sets	R-HSA-168142	Toll Like Receptor 10 (TLR10) Cascade	-3.14595	-2.217	3.51841e+51	APP,CASP8,IRAK1,NFKB1,MAPK9,MAP2K1,MAP2K6,TP53,TRAF2,IKBKG,MAPKAPK2,TAB2,IRAK4	13/97
1_Member	Reactome Gene Sets	R-HSA-168176	Toll Like Receptor 5 (TLR5) Cascade	-3.14595	-2.217	3.51841e+51	APP,CASP8,IRAK1,NFKB1,MAPK9,MAP2K1,MAP2K6,TP53,TRAF2,IKBKG,MAPKAPK2,TAB2,IRAK4	13/97
1_Member	Reactome Gene Sets	R-HSA-193704	p75 NTR receptor-mediated signalling	-3.14595	-2.217	8.35836e+53	CASP2,CASP3,IRAK1,NFKB1,OMG,ARHGEF5,ARHGEF1,MAGED1,ARHGEF10,BCL2L11,VAV3,ARHGEF12,FGD3	13/97
1_Member	Reactome Gene Sets	R-HSA-975871	MyD88 cascade initiated on plasma membrane	-3.14595	-2.217	3.51841e+51	APP,CASP8,IRAK1,NFKB1,MAPK9,MAP2K1,MAP2K6,TP53,TRAF2,IKBKG,MAPKAPK2,TAB2,IRAK4	13/97
1_Member	GO Biological Processes	GO:0010823	negative regulation of mitochondrion organization	-3.13776	-2.209	5.9824e+38	BCL2L1,FXN,HGF,HSPA1A,TP53,PPIF,RNF41,TRIAP1,TIGAR	9/52
1_Member	GO Biological Processes	GO:0035306	positive regulation of dephosphorylation	-3.13776	-2.209	3.45847e+38	IFNG,PPP1R12A,PPP2R5A,SMPD1,SRC,TGFB1,LILRB2,CD300A,PPP1R14D	9/52
1_Member	GO Biological Processes	GO:1904707	positive regulation of vascular associated smooth muscle cell proliferation	-3.13776	-2.209	1.90622e+36	EDN1,FGF2,FGFR2,MAP3K5,MMP9,PDGFB,SRC,TNF,LDLRAP1	9/52
1_Member	GO Biological Processes	GO:0009126	purine nucleoside monophosphate metabolic process	-3.13218	-2.204	1.00203e+29	ADA,AK1,AK2,NUDT2,APRT,NT5C,GMPR2,NT5C1A	8/42
1_Member	GO Biological Processes	GO:0043112	receptor metabolic process	-3.13218	-2.204	1.50925e+34	CTSD,FUT8,LGMN,PTPN1,TGFB1,BECN1,EHD3,PCSK9	8/42
1_Member	GO Biological Processes	GO:0060236	regulation of mitotic spindle organization	-3.13218	-2.204	1.63933e+34	DCTN1,HSPA1A,CHMP1A,TPR,VPS4B,TACC3,CHMP6,PSRC1	8/42
1_Member	GO Biological Processes	GO:0060251	regulation of glial cell proliferation	-3.13218	-2.204	1.95636e+31	EGFR,IL1B,IL6,LYN,PPP1CC,TNF,TP53,VEGFC	8/42
1_Member	Reactome Gene Sets	R-HSA-419037	NCAM1 interactions	-3.13218	-2.204	7.84129e+32	CACNB3,COL4A4,COL6A3,GDNF,GFRA1,NCAM1,CNTN2,AGRN	8/42
1_Member	GO Biological Processes	GO:0009880	embryonic pattern specification	-3.12495	-2.197	2.06623e+46	ERBB4,FGFR2,SMAD1,SMAD2,SMAD3,SEMA3F,ZBTB16,NRP2,TDRKH,DLL1,CHRDL1	11/74
1_Member	GO Biological Processes	GO:0050795	regulation of behavior	-3.12495	-2.197	1.42181e+43	PARP1,AGRP,DLG4,GRP,MDK,PENK,PTGDS,CCL3,PER3,GHRL,RETN	11/74
1_Member	GO Biological Processes	GO:0001778	plasma membrane repair	-3.12188	-2.196	4.62751e+25	MYH9,CHMP1A,SMPD1,VPS4B,CHMP6,SYTL4	6/24
1_Member	GO Biological Processes	GO:0007042	lysosomal lumen acidification	-3.12188	-2.196	2.89639e+25	GRN,LAMP2,CREG1,ATP6V1F,ATP6AP2,SNAPIN	6/24
1_Member	GO Biological Processes	GO:0034114	regulation of heterotypic cell-cell adhesion	-3.12188	-2.196	3.35224e+22	APOA1,FGA,IL1B,IL1RN,CEACAM6,TNF	6/24
1_Member	GO Biological Processes	GO:0043302	positive regulation of leukocyte degranulation	-3.12188	-2.196	2.26836e+23	FGR,IL4R,ITGAM,STX4,STXBP1,VAMP8	6/24
1_Member	GO Biological Processes	GO:0046885	regulation of hormone biosynthetic process	-3.12188	-2.196	1.33654e+21	ADM,BMP6,DAB2,HIF1A,IGF1R,NFKB1	6/24
1_Member	GO Biological Processes	GO:0060907	positive regulation of macrophage cytokine production	-3.12188	-2.196	9.48973e+23	CD36,CD74,TLR4,MAPKAPK2,SPON2,LILRB1	6/24
1_Member	GO Biological Processes	GO:2000209	regulation of anoikis	-3.12188	-2.196	1.04837e+23	CEACAM5,ITGA5,ITGB1,CEACAM6,NTRK2,SRC	6/24
1_Member	GO Biological Processes	GO:2001026	regulation of endothelial cell chemotaxis	-3.12188	-2.196	2.24733e+25	FGF2,HSPB1,LGMN,VEGFA,CXCL13,SMOC2	6/24
1_Member	Reactome Gene Sets	R-HSA-2024096	HS-GAG degradation	-3.12188	-2.196	2.7203e+26	GLB1,GUSB,HSPG2,IDUA,HPSE,AGRN	6/24
1_Member	Reactome Gene Sets	R-HSA-3371571	HSF1-dependent transactivation	-3.12188	-2.196	2.28833e+24	FKBP4,HSBP1,HSPA1A,HSPA2,DNAJB1,AKT1S1	6/24
1_Member	GO Biological Processes	GO:0009144	purine nucleoside triphosphate metabolic process	-3.11815	-2.192	1.00142e+79	ADA,PARP1,AK1,AK2,NUDT2,ENO1,ENO2,GAPDH,GPI,HSPA1A,NDUFA5,NDUFB7,NDUFS6,NME3,PFKFB2,TGFB1,NUDT5,NUDT15,TIGAR,NUDT16	20/189
1_Member	GO Biological Processes	GO:0048278	vesicle docking	-3.11724	-2.192	6.61668e+42	SNAP25,STX4,STXBP1,STXBP3,SYT1,USO1,STX16,STX8,STX6,STX1B	10/63
1_Member	GO Biological Processes	GO:0051965	positive regulation of synapse assembly	-3.11724	-2.192	6.27356e+45	BDNF,IL1RAP,NTRK2,THBS2,CLSTN3,SEMA4D,GHRL,LRRN1,AGRN,LRTM2	10/63
1_Member	GO Biological Processes	GO:0016052	carbohydrate catabolic process	-3.11513	-2.19	2.79202e+56	AMY2A,ENO1,ENO2,FUT8,GAPDH,GLB1,GM2A,GPI,IDUA,PFKFB2,PGD,TP53,NUDT5,TIGAR	14/110
1_Member	Reactome Gene Sets	R-HSA-162587	HIV Life Cycle	-3.09941	-2.174	9.20224e+74	CD4,FEN1,NMT1,FURIN,POLR2F,RANBP2,ELOB,ELOA,TPR,VPS4B,NUP50,PSIP1,NEDD4L,VPS28,VTA1,CHMP6,VPS37A	17/149
1_Member	GO Biological Processes	GO:0030178	negative regulation of Wnt signaling pathway	-3.09649	-2.172	1.00016e+86	CDH2,DAB2,FOXO1,FOXO3,IGFBP2,IGFBP4,IGFBP6,MDK,SFRP1,STK4,STK11,AXIN1,LATS1,NHERF1,WIF1,DKK1,CTHRC1,DRAXIN,TPBGL	19/176
1_Member	GO Biological Processes	GO:0002862	negative regulation of inflammatory response to antigenic stimulus	-3.09524	-2.171	2.26836e+28	FGR,IL12B,LYN,FURIN,SRC,YES1,TREM2	7/33
1_Member	GO Biological Processes	GO:0006622	protein targeting to lysosome	-3.09524	-2.171	9.50392e+27	SCARB2,LAMP2,SORT1,AP3B1,BECN1,HGS,VPS53	7/33
1_Member	GO Biological Processes	GO:0010669	epithelial structure maintenance	-3.09524	-2.171	1.21525e+25	SERPINA3,CXADR,IL10RA,TFF1,TFF2,TFF3,TLR4	7/33
1_Member	GO Biological Processes	GO:0043368	positive T cell selection	-3.09524	-2.171	9.16972e+27	CD3E,CD74,CTSL,IL6,LY9,STK11,SLAMF6	7/33
1_Member	Canonical Pathways	M233	PID EPO PATHWAY	-3.09524	-2.171	5.9814e+27	BCL2L1,CRKL,LYN,NFKB1,PTPN6,STAT5B,SH2B3	7/33
1_Member	WikiPathways	WP2817	Mammary gland development pathway Pregnancy and lactation Stage 3 of 4	-3.09524	-2.171	5.98196e+27	BCL2L1,EGFR,EIF4E,ERBB4,PTPN1,TNFRSF11A,GAL	7/33
1_Member	GO Biological Processes	GO:0051052	regulation of DNA metabolic process	-3.0883	-2.165	25,94,142,306,581,1026,1676,1956,2069,2247,2521,2658,2671,3082,3480,3558,3569,3575,4255,4683,4772,4880,5155,6282,6419,6714,7040,7124,7155,7157,7454,8741,9126,9131,9643,22948,28984,54737,57103,64094,84717,140609	ABL1,ACVRL1,PARP1,ANXA3,BAX,CDKN1A,DFFA,EGFR,EREG,FGF2,FUS,GDF2,GFER,HGF,IGF1R,IL2,IL6,IL7R,MGMT,NBN,NFATC1,NPPC,PDGFB,S100A11,SETMAR,SRC,TGFB1,TNF,TOP2B,TP53,WAS,TNFSF13,SMC3,AIFM1,MORF4L2,CCT5,RGCC,MPHOSPH8,TIGAR,SMOC2,HDGFL2,NEK7	42/524
1_Member	GO Biological Processes	GO:0008016	regulation of heart contraction	-3.08775	-2.164	1.00133e+83	ADA,ADM,CHGA,CXADR,ACE,DMD,DSC2,HBEGF,EDN1,FKBP1B,HRC,NOS1,NOS3,SCN2B,SRC,STC1,TNF,TNNI3,PDE5A,EHD3,ACE2	21/204
1_Member	GO Biological Processes	GO:0009150	purine ribonucleotide metabolic process	-3.08449	-2.161	1.00142e+133	ADA,PARP1,AK1,AK2,NUDT2,APRT,EPHA2,ENO1,ENO2,GAPDH,GPI,HSPA1A,MVK,NDUFA5,NDUFB7,NDUFS6,NME3,NPPB,NPPC,NPR1,PFKFB2,PTH,SULT1A1,TGFB1,PDE5A,PMVK,NUDT5,NT5C,GMPR2,TIGAR,PPCDC,NT5C1A,ABHD14B	33/382
1_Member	GO Biological Processes	GO:1902904	negative regulation of supramolecular fiber organization	-3.07896	-2.156	8.22229e+77	CAPG,FKBP4,GSN,LDLR,TACSTD2,MAP2,SNCA,WAS,HIP1R,TMSB10,GMFG,CORO1A,TWF2,SWAP70,LMOD1,F11R,TREM2,FRMD7	18/163
1_Member	GO Biological Processes	GO:0120034	positive regulation of plasma membrane bounded cell projection assembly	-3.07575	-2.153	2.33227e+68	FMR1,MSTN,KIT,PALM,CCL19,CCL21,SEPTIN9,ENTR1,TWF2,DNM3,BRK1,FRMD7,AGRN,OCLN	14/111
1_Member	GO Biological Processes	GO:1902743	regulation of lamellipodium organization	-3.07551	-2.153	1.96927e+43	EPHA2,MSTN,PLXNB3,SRC,WAS,TWF2,BRK1,FRMD7,OCLN	9/53
1_Member	Canonical Pathways	M88	PID CD8 TCR PATHWAY	-3.07551	-2.153	5.67917e+34	B2M,CD3E,CD80,HLA-A,PTPN6,IKBKG,GRAP2,LAT,PAG1	9/53
1_Member	GO Biological Processes	GO:0045806	negative regulation of endocytosis	-3.07494	-2.152	3.82174e+50	ARF6,DLG4,ITGAV,LGALS3,LRPAP1,PRTN3,LILRB1,CD300A,STX1B,CD300LF,PCSK9	11/75
1_Member	Reactome Gene Sets	R-HSA-5689880	Ub-specific processing proteases	-3.06426	-2.144	3.29309e+88	BIRC2,HIF1A,SMAD1,SMAD2,SMAD3,PSMC3,PSMD1,PSMD5,PSMD9,PSME1,PSME2,TP53,TRAF2,UFD1,AXIN1,IKBKG,BECN1,USP8,HGS,TOMM20,RIGI,USP25	22/219
1_Member	GO Biological Processes	GO:0032479	regulation of type I interferon production	-3.06277	-2.144	3.31929e+63	XIAP,CD14,GAPDH,IRAK1,MMP12,SIGLEC1,TLR4,UFD1,NMI,TANK,PQBP1,LILRB1,RIGI,MAVS,HAVCR2	15/124
1_Member	GO Biological Processes	GO:0001915	negative regulation of T cell mediated cytotoxicity	-3.06269	-2.144	6343575382410850	CEACAM1,IL7R,KLRD1,LILRB1	4/10
1_Member	GO Biological Processes	GO:0002002	regulation of angiotensin levels in blood	-3.06269	-2.144	1.52216e+17	CTSZ,ACE,ATP6AP2,ACE2	4/10
1_Member	GO Biological Processes	GO:0023035	CD40 signaling pathway	-3.06269	-2.144	95895936783688	CD40,CD40LG,ITGA5,ITGB1	4/10
1_Member	GO Biological Processes	GO:0032025	response to cobalt ion	-3.06269	-2.144	83684184257103	CASP3,CASP8,CASP9,TIGAR	4/10
1_Member	GO Biological Processes	GO:0036490	regulation of translation in response to endoplasmic reticulum stress	-3.06269	-2.144	1981561084409450	EIF4G1,EIF2AK2,NCK2,EIF2AK3	4/10
1_Member	GO Biological Processes	GO:0045657	positive regulation of monocyte differentiation	-3.06269	-2.144	92097214352242	CD4,CD74,CSF1,FES	4/10
1_Member	GO Biological Processes	GO:0051709	regulation of killing of cells of another organism	-3.06269	-2.144	2.20835e+16	FCER2,IFNG,CXCL6,CLEC7A	4/10
1_Member	GO Biological Processes	GO:0060054	positive regulation of epithelial cell proliferation involved in wound healing	-3.06269	-2.144	2.68343e+18	B4GALT1,MMP12,ODAM,LRG1	4/10
1_Member	GO Biological Processes	GO:0070391	response to lipoteichoic acid	-3.06269	-2.144	929948709954209	CD14,CD36,TLR4,TREM2	4/10
1_Member	GO Biological Processes	GO:0070432	regulation of nucleotide-binding oligomerization domain containing 2 signaling pathway	-3.06269	-2.144	3.30371e+17	HSPA1A,TLR4,NAGK,ERBIN	4/10
1_Member	GO Biological Processes	GO:0071223	cellular response to lipoteichoic acid	-3.06269	-2.144	929948709954209	CD14,CD36,TLR4,TREM2	4/10
1_Member	GO Biological Processes	GO:0090085	regulation of protein deubiquitination	-3.06269	-2.144	1.00101e+19	TANK,TNIP1,PARK7,UBXN1	4/10
1_Member	GO Biological Processes	GO:0099550	trans-synaptic signaling, modulating synaptic transmission	-3.06269	-2.144	2149491553275340	F2R,NTRK2,PLAT,PLG	4/10
1_Member	GO Biological Processes	GO:1900748	positive regulation of vascular endothelial growth factor signaling pathway	-3.06269	-2.144	3.68861e+16	ITGB1,ROBO1,VEGFA,SMOC2	4/10
1_Member	GO Biological Processes	GO:1904896	ESCRT complex disassembly	-3.06269	-2.144	5.11995e+16	CHMP1A,VPS4B,IST1,VTA1	4/10
1_Member	GO Biological Processes	GO:1904903	ESCRT III complex disassembly	-3.06269	-2.144	5.11995e+16	CHMP1A,VPS4B,IST1,VTA1	4/10
1_Member	GO Biological Processes	GO:2000563	positive regulation of CD4-positive, alpha-beta T cell proliferation	-3.06269	-2.144	916396563757048	CD3E,LGALS9,XCL1,TGFBR2	4/10
1_Member	Reactome Gene Sets	R-HSA-1250342	PI3K events in ERBB4 signaling	-3.06269	-2.144	685183920662069	BTC,HBEGF,ERBB4,EREG	4/10
1_Member	Reactome Gene Sets	R-HSA-2562578	TRIF-mediated programmed cell death	-3.06269	-2.144	84192970998772	CASP8,CD14,TLR4,FADD	4/10
1_Member	Reactome Gene Sets	R-HSA-418889	Caspase activation via Dependence Receptors in the absence of ligand	-3.06269	-2.144	836842950023604	CASP3,CASP9,MAGED1,DAPK2	4/10
1_Member	WikiPathways	WP2113	Type III interferon signaling	-3.06269	-2.144	3.58868e+19	IL10RB,STAT2,IFNLR1,IFNL1	4/10
1_Member	WikiPathways	WP2815	Mammary gland development pathway Involution Stage 4 of 4	-3.06269	-2.144	581111643187157	BAX,CHI3L1,MMP9,TP53	4/10
1_Member	WikiPathways	WP5104	Acquired partial lipodystrophy Barraquer Simons syndrome	-3.06269	-2.144	1.67523e+16	CFD,FNTA,LMNB1,LMNB2	4/10
1_Member	GO Biological Processes	GO:0006195	purine nucleotide catabolic process	-3.06118	-2.144	1.00202e+57	ADA,ENO1,ENO2,GAPDH,GPI,PFKFB2,PDE5A,DNPH1,NT5C,NUDT15,TIGAR,NT5C1A,NUDT16	13/99
1_Member	GO Biological Processes	GO:0051588	regulation of neurotransmitter transport	-3.06118	-2.144	6.32233e+55	BGLAP,FMR1,GDNF,ITGB1,NOS1,SNCA,SNCG,STXBP1,SYT1,CSPG5,SNAPIN,GIT1,STX1B	13/99
1_Member	GO Biological Processes	GO:0010712	regulation of collagen metabolic process	-3.06114	-2.144	1.47121e+33	CST3,F2R,IL6,ITGB1,NPPC,TGFB1,RGCC,VSIR	8/43
1_Member	GO Biological Processes	GO:0090148	membrane fission	-3.06114	-2.144	1.75951e+35	DNM1,CHMP1A,STAM,HGS,VPS4B,VPS28,CHMP6,VPS37A	8/43
1_Member	GO Biological Processes	GO:1900026	positive regulation of substrate adhesion-dependent cell spreading	-3.06114	-2.144	2.53351e+29	ABL1,APOA1,CRKL,DAB2,FGA,MDK,P4HB,CSPG5	8/43
1_Member	KEGG Pathway	hsa04975	Fat digestion and absorption	-3.06114	-2.144	3.35948e+30	APOA1,CD36,FABP1,FABP2,PLA2G1B,PLA2G2A,PNLIP,SLC27A4	8/43
1_Member	GO Biological Processes	GO:0001837	epithelial to mesenchymal transition	-3.05915	-2.142	1.90619e+47	EDN1,EFNA1,FGFR2,HGF,HIF1A,NCAM1,PPP3R1,S100A4,SFRP1,TCOF1,TGFB1,TGFBR2	12/87
1_Member	GO Biological Processes	GO:1902414	protein localization to cell junction	-3.05915	-2.142	1.74221e+54	DLG4,ERBB4,HSPB1,MAPK9,RAB27B,SNAP25,BAIAP2,SCRIB,F11R,HEG1,JAM3,STX1B	12/87
1_Member	GO Biological Processes	GO:0046822	regulation of nucleocytoplasmic transport	-3.03693	-2.12	2.84948e+55	ANGPT1,CD36,HCLS1,IFNG,IL1B,LEP,SMAD3,PPP1R12A,PPP1CC,TGFB1,TPR,TXN,PARK7,MAVS	14/112
1_Member	GO Biological Processes	GO:0009746	response to hexose	-3.03404	-2.117	2.85836e+67	ANGPT2,CASP3,COL6A3,CPB2,ACE,FKBP1B,FOXO3,HIF1A,ICAM1,IGF1R,KHK,SMAD2,PFKFB2,PTPRN2,TNF,FGF21,TREM2	17/151
1_Member	WikiPathways	WP4949	16p11 2 proximal deletion syndrome	-3.0259	-2.11	8.41348e+44	CASP8,IGBP1,IGFBP3,KIF22,NFKB1,MAP2K6,TP53,TRAF2,EZR,CORO1A,CCT5	11/76
1_Member	GO Biological Processes	GO:0001956	positive regulation of neurotransmitter secretion	-3.0239	-2.11	6.32662e+20	BGLAP,SNCA,STXBP1,SYT1,STX1B	5/17
1_Member	GO Biological Processes	GO:0032930	positive regulation of superoxide anion generation	-3.0239	-2.11	1.95637e+20	EGFR,ITGAM,SOD1,TGFB1,CLEC7A	5/17
1_Member	GO Biological Processes	GO:0043031	negative regulation of macrophage activation	-3.0239	-2.11	2.89639e+22	GRN,LDLR,CST7,VSIG4,ADGRF5	5/17
1_Member	GO Biological Processes	GO:0048499	synaptic vesicle membrane organization	-3.0239	-2.11	6.61688e+22	SNAP25,SNAP23,SNAP29,SNAPIN,STX1B	5/17
1_Member	GO Biological Processes	GO:0060644	mammary gland epithelial cell differentiation	-3.0239	-2.11	2.08207e+18	AKT2,ERBB4,FGF2,HIF1A,LATS1	5/17
1_Member	GO Biological Processes	GO:0070920	regulation of regulatory ncRNA processing	-3.0239	-2.11	3.56969e+19	IL6,TARBP2,TGFB1,TP53,PRKRA	5/17
1_Member	GO Biological Processes	GO:0150079	negative regulation of neuroinflammatory response	-3.0239	-2.11	2.89639e+20	GRN,LDLR,TNFRSF1B,CST7,TREM2	5/17
1_Member	GO Biological Processes	GO:1901550	regulation of endothelial cell development	-3.0239	-2.11	3.55371e+20	IL1B,TNF,TNFRSF1A,VEGFA,F11R	5/17
1_Member	GO Biological Processes	GO:1902033	regulation of hematopoietic stem cell proliferation	-3.0239	-2.11	1.63643e+19	ACE,KITLG,EIF2AK2,THPO,TSC22D1	5/17
1_Member	GO Biological Processes	GO:1903140	regulation of establishment of endothelial barrier	-3.0239	-2.11	3.55371e+20	IL1B,TNF,TNFRSF1A,VEGFA,F11R	5/17
1_Member	GO Biological Processes	GO:1903729	regulation of plasma membrane organization	-3.0239	-2.11	8.40293e+20	CASP7,GSN,MYH9,AHNAK,SYTL4	5/17
1_Member	Reactome Gene Sets	R-HSA-1502540	Signaling by Activin	-3.0239	-2.11	3.62541e+21	INHBB,SMAD2,SMAD3,FSTL3,FST	5/17
1_Member	WikiPathways	WP3874	Canonical and non canonical TGF B signaling	-3.0239	-2.11	4.08741e+19	SMAD2,SMAD3,MAPK9,TGFB1,TGFBR2	5/17
1_Member	WikiPathways	WP4815	Glycosaminoglycan degradation	-3.0239	-2.11	4.11272e+19	ARSB,GLB1,GUSB,IDUA,HPSE	5/17
1_Member	WikiPathways	WP554	ACE inhibitor pathway	-3.0239	-2.11	1.63648e+21	ACE,NOS3,TGFB1,ATP6AP2,ACE2	5/17
1_Member	GO Biological Processes	GO:0035994	response to muscle stretch	-3.02048	-2.107	1.00018e+23	CDH2,DMD,EDN1,GPI,GSN,NFKB1	6/25
1_Member	GO Biological Processes	GO:0038084	vascular endothelial growth factor signaling pathway	-3.02048	-2.107	2.32433e+23	FLT4,HSPB1,PGF,VEGFA,VEGFC,NRP2	6/25
1_Member	GO Biological Processes	GO:0045662	negative regulation of myoblast differentiation	-3.02048	-2.107	2.66036e+24	MSTN,IL18,CXCL10,TGFB1,TNF,DLL1	6/25
1_Member	GO Biological Processes	GO:1903306	negative regulation of regulated secretory pathway	-3.02048	-2.107	6.13634e+22	BCR,CEACAM1,FMR1,LGALS9,STXBP3,CD300A	6/25
1_Member	GO Biological Processes	GO:2000353	positive regulation of endothelial cell apoptotic process	-3.02048	-2.107	9.58959e+23	CD40,CD40LG,FOXO3,TGFB1,CD160,RGCC	6/25
1_Member	Reactome Gene Sets	R-HSA-9734009	Defective Intrinsic Pathway for Apoptosis	-3.02048	-2.107	3.51231e+23	APP,FOXO3,LMNB1,SOD2,TP53,BCL2L11	6/25
1_Member	WikiPathways	WP4483	Relationship between inflammation COX 2 and EGFR	-3.02048	-2.107	2.08196e+24	AKT2,EGFR,MMP1,SRC,AKT3,PTGES2	6/25
1_Member	GO Biological Processes	GO:0003158	endothelium development	-3.01977	-2.107	9.49472e+54	ACVRL1,CD34,EDN1,ICAM1,STC1,EZR,EDF1,HPSE,FSTL1,DLL1,F11R,HEG1,COL18A1	13/100
1_Member	GO Biological Processes	GO:0034766	negative regulation of monoatomic ion transmembrane transport	-3.01977	-2.107	2.28123e+59	FKBP1B,FMR1,GRP,MMP9,NOS1,PKD2,PPP3R1,PPIF,YWHAQ,NEDD4L,GOPC,COMMD1,PCSK9	13/100
1_Member	GO Biological Processes	GO:0010883	regulation of lipid storage	-3.01489	-2.102	9.48357e+36	CD36,IL6,ITGAV,LEP,MSR1,NFKB1,TNF,PLIN3,TREM2	9/54
1_Member	GO Biological Processes	GO:1990928	response to amino acid starvation	-3.01489	-2.102	3.55103e+36	FAS,CDKN1A,MAP3K5,ATXN3,EIF2AK2,BECN1,EIF2AK3,LARP1,IMPACT	9/54
1_Member	GO Biological Processes	GO:0045185	maintenance of protein location	-3.01446	-2.102	9.20163e+51	CD4,DBN1,GSN,NBL1,NFKBIE,TXN,LATS1,TMSB10,PARK7,TWF2,ARL2BP,CHCHD10	12/88
1_Member	GO Biological Processes	GO:1901606	alpha-amino acid catabolic process	-3.01446	-2.102	6.42883e+48	BLMH,KYAT1,HMGCL,IVD,NOS1,NOS3,QDPR,SHMT1,KYNU,DDAH1,SCLY,ASRGL1	12/88
1_Member	GO Biological Processes	GO:0006516	glycoprotein catabolic process	-3.01323	-2.102	1.51427e+29	CTSL,GLB1,GUSB,IDUA,MMP12,OGA,HPSE	7/34
1_Member	GO Biological Processes	GO:0034405	response to fluid shear stress	-3.01323	-2.102	1.63648e+27	ACE,NOS3,PKD2,SRC,TFPI2,ADAM9,MTSS1	7/34
1_Member	GO Biological Processes	GO:0110110	positive regulation of animal organ morphogenesis	-3.01323	-2.102	9.47144e+27	CD34,CSF1,EDN1,FGF2,GDNF,ROBO1,DKK1	7/34
1_Member	GO Biological Processes	GO:1900225	regulation of NLRP3 inflammasome complex assembly	-3.01323	-2.102	9.48561e+31	CD36,EIF2AK2,TLR4,SIRT2,TREM2,MAVS,NEK7	7/34
1_Member	Canonical Pathways	M12705	SIG CD40PATHWAYMAP	-3.01323	-2.102	9.58479e+26	CD40,NFKB1,NFKBIE,MAPK9,SYT1,TRAF2,IKBKG	7/34
1_Member	Canonical Pathways	M44	PID HIF2PATHWAY	-3.01323	-2.102	3.28194e+27	APEX1,EFNA1,FXN,SERPINE1,ELOB,VEGFA,EGLN1	7/34
1_Member	Reactome Gene Sets	R-HSA-5663084	Diseases of carbohydrate metabolism	-3.01323	-2.102	4.11272e+26	ARSB,GLB1,GUSB,GYS1,IDUA,KHK,TALDO1	7/34
1_Member	WikiPathways	WP5321	Prostaglandin and leukotriene metabolism in senescence	-3.01323	-2.102	1.02627e+27	CDKN1A,GGT1,GGT5,GNAS,LTA4H,PLA2G4A,PTGDS	7/34
1_Member	GO Biological Processes	GO:1901990	regulation of mitotic cell cycle phase transition	-3.00962	-2.099	1.99352e+128	AIF1,APP,BID,CASP2,CCND2,CDKN1A,CDKN2D,EGFR,EIF4G1,HSPA2,NBN,PKD2,PSME1,PSME2,PTPN6,RRM2,TP53,TPR,MAD1L1,CRADD,VPS4B,DLGAP5,SIRT2,GIGYF2,RGCC,TRIAP1,APPL2,CDK5RAP3,PPP1R9B,ZFYVE19,PRAP1	31/355
1_Member	GO Biological Processes	GO:0051898	negative regulation of phosphatidylinositol 3-kinase/protein kinase B signal transduction	-3.00836	-2.098	1.6052e+45	DAG1,EPHA2,MSTN,SERPINE2,NHERF1,SH2B3,STAMBP,TREM2,BANK1,PIK3IP1	10/65
1_Member	GO Biological Processes	GO:0072666	establishment of protein localization to vacuole	-3.00836	-2.098	9.50392e+42	SCARB2,LAMP2,SORT1,STAM,AP3B1,BECN1,HGS,VPS28,VPS53,VPS37A	10/65
1_Member	CORUM	CORUM:6347	TNF-R1 signaling complex	-2.99419	-2.087	712471327186	TNF,TNFRSF1A,TRAF2	3/5
1_Member	CORUM	CORUM:877	SNARE complex (VAMP4, STX6, STX16, VTI1a, VTI1b)	-2.99419	-2.087	867510228143187	STX16,STX6,VTI1A	3/5
1_Member	GO Biological Processes	GO:0002835	negative regulation of response to tumor cell	-2.99419	-2.087	634704084868	CEACAM1,TGFB1,HAVCR2	3/5
1_Member	GO Biological Processes	GO:0002838	negative regulation of immune response to tumor cell	-2.99419	-2.087	634704084868	CEACAM1,TGFB1,HAVCR2	3/5
1_Member	GO Biological Processes	GO:0009146	purine nucleoside triphosphate catabolic process	-2.99419	-2.087	10055270131870	ADA,NUDT15,NUDT16	3/5
1_Member	GO Biological Processes	GO:0009204	deoxyribonucleoside triphosphate catabolic process	-2.99419	-2.087	10055270131870	ADA,NUDT15,NUDT16	3/5
1_Member	GO Biological Processes	GO:0010716	negative regulation of extracellular matrix disassembly	-2.99419	-2.087	147118037040	CST3,DPP4,TGFB1	3/5
1_Member	GO Biological Processes	GO:0035962	response to interleukin-13	-2.99419	-2.087	635623729146722	CCL11,SHPK,CD300LF	3/5
1_Member	GO Biological Processes	GO:0038135	ERBB2-ERBB4 signaling pathway	-2.99419	-2.087	183920662069	HBEGF,ERBB4,EREG	3/5
1_Member	GO Biological Processes	GO:0043312	neutrophil degranulation	-2.99419	-2.087	3066136814	ANXA3,BCR,STXBP3	3/5
1_Member	GO Biological Processes	GO:0090080	positive regulation of MAPKKK cascade by fibroblast growth factor receptor signaling pathway	-2.99419	-2.087	807426291152831	FGF23,FGF21,KLB	3/5
1_Member	GO Biological Processes	GO:0110089	regulation of hippocampal neuron apoptotic process	-2.99419	-2.087	1061754209374940	STAMBP,TREM2,DRAXIN	3/5
1_Member	GO Biological Processes	GO:0140639	positive regulation of pyroptosis	-2.99419	-2.087	83626332634	CASP3,GBP1,GBP2	3/5
1_Member	GO Biological Processes	GO:1902339	positive regulation of apoptotic process involved in morphogenesis	-2.99419	-2.087	58171327133	BAX,TNFRSF1A,TNFRSF1B	3/5
1_Member	GO Biological Processes	GO:1905599	positive regulation of low-density lipoprotein receptor activity	-2.99419	-2.087	31901033026291	HNRNPK,CNPY2,FGF21	3/5
1_Member	GO Biological Processes	GO:1990379	lipid transport across blood-brain barrier	-2.99419	-2.087	948217110999	CD36,FABP5,SLC27A4	3/5
1_Member	GO Biological Processes	GO:2000416	regulation of eosinophil migration	-2.99419	-2.087	1011131423604	ADAM8,CD300A,DAPK2	3/5
1_Member	GO Biological Processes	GO:2000523	regulation of T cell costimulation	-2.99419	-2.087	102881100611126	LILRB2,LILRB4,CD160	3/5
1_Member	GO Biological Processes	GO:2001268	negative regulation of cysteine-type endopeptidase activity involved in apoptotic signaling pathway	-2.99419	-2.087	4318532911315	MMP9,PLAUR,PARK7	3/5
1_Member	Reactome Gene Sets	R-HSA-8852405	Signaling by MST1	-2.99419	-2.087	4485669210653	MST1,SPINT1,SPINT2	3/5
1_Member	Reactome Gene Sets	R-HSA-8952158	RUNX3 regulates BCL2L11 (BIM) transcription	-2.99419	-2.087	2309408810018	FOXO3,SMAD3,BCL2L11	3/5
1_Member	WikiPathways	WP5065	SARS CoV 2 altering angiogenesis via NRP1	-2.99419	-2.087	5045742259272	FURIN,VEGFA,ACE2	3/5
1_Member	GO Biological Processes	GO:0002066	columnar/cuboidal epithelial cell development	-2.99235	-2.086	6.541e+33	BMP6,CDH2,CDKN1A,HIF1A,SRC,YAP1,DLL1,TIGAR	8/44
1_Member	GO Biological Processes	GO:0002224	toll-like receptor signaling pathway	-2.99235	-2.086	1.52037e+35	CTSS,IRAK1,TLR4,AP3B1,MAPKAPK2,TNIP1,IRAK4,CD300LF	8/44
1_Member	GO Biological Processes	GO:0033002	muscle cell proliferation	-2.99235	-2.086	2.52242e+30	ABL1,FES,HGF,SMAD1,CCN3,PRKAR1A,SRC,SUGT1	8/44
1_Member	GO Biological Processes	GO:0097479	synaptic vesicle localization	-2.99235	-2.086	1.00018e+36	CDH2,DNM1,SNCA,AP3B1,AP3S2,SNAPIN,DNM3,BLOC1S3	8/44
1_Member	Canonical Pathways	M285	PID HNF3A PATHWAY	-2.99235	-2.086	3.54478e+35	KLK3,NFIC,SFTPD,SOD1,TFF1,COL18A1,SFTPA1,SFTPA2	8/44
1_Member	GO Biological Processes	GO:0010906	regulation of glucose metabolic process	-2.979	-2.073	2.08231e+51	AKT2,FOXO1,IGFBP3,IGFBP4,LEP,MST1,PTH,RANBP2,SRC,STK11,TFF3,TP53,TIGAR	13/101
1_Member	GO Biological Processes	GO:0043255	regulation of carbohydrate biosynthetic process	-2.979	-2.073	2.08195e+50	AKT2,EGF,FOXO1,LEP,MST1,NFKB1,PDGFB,PRKG1,PTH,RANBP2,SNCA,STK11,TGFB1	13/101
1_Member	GO Biological Processes	GO:0060840	artery development	-2.979	-2.073	9.41631e+51	ACVRL1,AP2B1,COMP,EDN1,FOLR1,LDLR,LEP,PKD2,ROBO1,TGFBR2,VEGFA,ANGPTL3,ADGRF5	13/101
1_Member	WikiPathways	WP5287	17q12 copy number variation syndrome	-2.979	-2.073	1.63635e+51	AP2B1,CCL3,CCL4,CCL5,CCL7,CCL8,CCL11,CCL13,CCL14,CCL15,CCL16,CCL18,PLXDC1	13/101
1_Member	GO Biological Processes	GO:0045913	positive regulation of carbohydrate metabolic process	-2.97781	-2.073	2.08351e+41	AKT2,APP,EGF,FOXO1,IFNG,NFKB1,PDGFB,PTH,SNCA,SRC,STK11	11/77
1_Member	GO Biological Processes	GO:0055117	regulation of cardiac muscle contraction	-2.97781	-2.073	1.11318e+45	CHGA,DMD,DSC2,FKBP1B,HRC,NOS1,STC1,TNNI3,PDE5A,EHD3,ACE2	11/77
1_Member	GO Biological Processes	GO:0061515	myeloid cell development	-2.97781	-2.073	3.51231e+46	APP,FLI1,GP1BA,GP1BB,KIT,PTPN6,SRC,THPO,SH2B3,MPIG6B,ADGRF5	11/77
1_Member	Reactome Gene Sets	R-HSA-196854	Metabolism of vitamins and cofactors	-2.97687	-2.072	3.35952e+86	APOA1,CD38,FOLR2,GCHFR,HSPG2,LDLR,MOCS2,NOS3,PNLIP,RBP2,SHMT1,TCN1,TCN2,COQ7,LDLRAP1,TPK1,PPCDC,THTPA,PLB1,AGRN	20/194
1_Member	GO Biological Processes	GO:0009416	response to light stimulus	-2.9742	-2.069	1.42181e+105	PARP1,AGRP,AKT2,APP,BAX,CASP3,CASP7,CASP9,CDKN1A,CDKN2D,CIRBP,EGFR,FEN1,HIF1A,IL12B,ITGB1,KIT,MMP1,MMP3,MMP9,PPP1CC,SMPD1,STK11,TIMP1,TP53,PER3,DDHD2,TRIAP1	28/311
1_Member	GO Biological Processes	GO:0007631	feeding behavior	-2.97053	-2.066	1.81352e+48	AGRP,APP,CALCA,ACE,LEP,NTRK2,CNTN2,GDF15,GIGYF2,GAL,GHRL,ACE2	12/89
1_Member	GO Biological Processes	GO:0098869	cellular oxidant detoxification	-2.97053	-2.066	2.16829e+51	FABP1,GSR,MPO,NOS3,SOD1,SOD2,TXN,TXNRD1,PRDX3,PARK7,PRDX5,IPCEF1	12/89
1_Member	GO Biological Processes	GO:0000226	microtubule cytoskeleton organization	-2.96461	-2.06	1.06911e+198	CETN2,CETN3,TBCB,DAG1,DCTN1,FES,GAPDH,ITGB1,MAP2,ATXN3,MYH9,PPP1R12A,NEFL,PKD2,DYNLT1,EZR,CLIP2,AXIN1,SSNA1,SMC3,ARHGEF10,DLGAP5,TXNDC9,SPRY2,TACC3,PIBF1,DCTN2,DCTN6,NUDC,SDCCAG8,SUGT1,CEP43,ABRAXAS2,KIFBP,NSFL1C,CEP85,PSRC1,TPPP2,CEP20,NEK7,CAMSAP1,HEPACAM2,MZT1	43/548
1_Member	GO Biological Processes	GO:0007041	lysosomal transport	-2.96089	-2.057	4.1129e+61	ARSB,GRN,HSPA1A,IGF2R,CHMP1A,PSAP,SORT1,VPS4B,SNAPIN,EHD3,VPS53,CHMP6,RILP,PCSK9	14/114
1_Member	GO Biological Processes	GO:0022037	metencephalon development	-2.96089	-2.057	2.59161e+55	ABL1,CD3E,CNTN1,CRKL,IGF1R,MDK,OPHN1,SERPINE2,PRKG1,MAP2K1,TP53,SCRIB,DLL1,CEND1	14/114
1_Member	GO Biological Processes	GO:0048640	negative regulation of developmental growth	-2.96089	-2.057	1.02624e+60	CDKN1A,FXN,MSTN,MAP2,LGMN,SEMA3F,SPP1,STK4,TP73,GDF15,SEMA4D,SPART,RGMA,DRAXIN	14/114
1_Member	GO Biological Processes	GO:2000278	regulation of DNA biosynthetic process	-2.96089	-2.057	1.02622e+60	CDKN1A,FGF2,GFER,HGF,NFATC1,NPPC,PDGFB,SRC,TNF,TP53,CCT5,RGCC,SMOC2,NEK7	14/114
1_Member	GO Biological Processes	GO:0043467	regulation of generation of precursor metabolites and energy	-2.95912	-2.056	2.08351e+67	AKT2,APP,HIF1A,IFNG,IL10RB,KHK,POMC,PTH,SNCA,TNF,TP53,PPIF,PARK7,GIT1,TIGAR,IFNLR1	16/140
1_Member	KEGG Pathway	hsa04022	cGMP-PKG signaling pathway	-2.95661	-2.054	2.08371e+72	AKT2,ITPR1,PPP1R12A,NFATC1,NOS3,NPPB,NPPC,NPR1,PLCB2,PPP1CC,PPP3R1,PRKG1,MAP2K1,VASP,PDE5A,GTF2IRD1,AKT3,PPIF	18/167
1_Member	GO Biological Processes	GO:0001706	endoderm formation	-2.95583	-2.054	3.28137e+36	HSBP1,ITGA5,ITGAV,SMAD2,MMP8,MMP9,MYH9,MAP2K1,DKK1	9/55
1_Member	GO Biological Processes	GO:0001755	neural crest cell migration	-2.95583	-2.054	1.90621e+36	EDN1,ERBB4,FOLR1,GDNF,HIF1A,KITLG,SEMA3F,NRP2,SEMA4D	9/55
1_Member	GO Biological Processes	GO:0072332	intrinsic apoptotic signaling pathway by p53 class mediator	-2.95583	-2.054	5.81103e+36	BAX,CDKN1A,FHIT,STK11,TP53,TP73,BAG6,SHISA5,EDA2R	9/55
1_Member	Canonical Pathways	M122	PID IL2 1PATHWAY	-2.95583	-2.054	3.45836e+35	IFNG,IL2,IL2RA,MAPK9,MAP2K1,STAT5B,STAM,DOK2,MAPKAPK2	9/55
1_Member	GO Biological Processes	GO:0001909	leukocyte mediated cytotoxicity	-2.95572	-2.054	5.67311e+41	B2M,HLA-A,IL7R,IL18,PTPN6,STAT5B,EBAG9,CORO1A,KLRK1,ULBP2	10/66
1_Member	GO Biological Processes	GO:0009988	cell-cell recognition	-2.95572	-2.054	1.04723e+43	CLGN,FOLR1,FOLR2,B4GALT1,CCL19,CCL21,NCK2,CCT5,FETUB,IZUMO1	10/66
1_Member	GO Biological Processes	GO:1905953	negative regulation of lipid localization	-2.95572	-2.054	2.08195e+42	AKT2,EGF,IL6,ITGAV,LEP,NFKB1,TNF,FIS1,TREM2,PCSK9	10/66
1_Member	GO Biological Processes	GO:0046620	regulation of organ growth	-2.93886	-2.037	1.90621e+54	EDN1,ERBB4,FGF2,FGFR2,FXN,IL7,SOD1,STK4,TP73,LATS1,BCL2L11,YAP1,FGF20	13/102
1_Member	GO Biological Processes	GO:0007338	single fertilization	-2.93866	-2.037	1.04714e+75	CLGN,CRKL,FOLR1,FOLR2,B4GALT1,IRAG2,CD46,MFGE8,MYH9,PLAT,AP3B1,PARK7,CCT5,FETUB,IGSF8,IZUMO1,RNASE10	17/154
1_Member	GO Biological Processes	GO:0036314	response to sterol	-2.93441	-2.034	1.60536e+28	DAG1,INHBB,SMAD2,CCL3,TGFB1,TGFBR2,PMVK	7/35
1_Member	GO Biological Processes	GO:0048489	synaptic vesicle transport	-2.93441	-2.034	1.75966e+32	DNM1,SNCA,AP3B1,AP3S2,SNAPIN,DNM3,BLOC1S3	7/35
1_Member	GO Biological Processes	GO:0099174	regulation of presynapse organization	-2.93441	-2.034	3.51382e+26	APP,ARF6,EIF4G1,IL1RAP,SNCA,CLSTN3,DKK1	7/35
1_Member	GO Biological Processes	GO:1901099	negative regulation of signal transduction in absence of ligand	-2.93441	-2.034	5.98267e+26	BCL2L1,GDNF,HSPA1A,IL1B,IL7,PF4,TNF	7/35
1_Member	GO Biological Processes	GO:1905606	regulation of presynapse assembly	-2.93441	-2.034	3.51382e+26	APP,ARF6,EIF4G1,IL1RAP,SNCA,CLSTN3,DKK1	7/35
1_Member	GO Biological Processes	GO:2001240	negative regulation of extrinsic apoptotic signaling pathway in absence of ligand	-2.93441	-2.034	5.98267e+26	BCL2L1,GDNF,HSPA1A,IL1B,IL7,PF4,TNF	7/35
1_Member	Canonical Pathways	M127	PID ERBB1 RECEPTOR PROXIMAL PATHWAY	-2.93441	-2.034	1.9502e+27	EGF,EGFR,GSN,PTPN1,PTPN6,SRC,NCK2	7/35
1_Member	Reactome Gene Sets	R-HSA-114604	GPVI-mediated activation cascade	-2.93441	-2.034	4.06758e+32	LYN,PTPN6,VAV3,LAT,GP6,CLEC1B,MPIG6B	7/35
1_Member	WikiPathways	WP400	p38 MAPK signaling pathway	-2.93441	-2.034	3.31541e+27	HSPB1,MAX,MAP3K5,PLA2G4A,MAP2K6,TRAF2,MAPKAPK2	7/35
1_Member	WikiPathways	WP4542	Leukocyte intrinsic Hippo pathway functions	-2.93441	-2.034	2.30823e+29	FOXO1,FOXO3,FYB1,MST1,LATS1,YAP1,YWHAQ	7/35
1_Member	GO Biological Processes	GO:0034644	cellular response to UV	-2.92734	-2.028	1.42582e+45	PARP1,BAX,CASP9,CDKN1A,MMP1,MMP3,MMP9,SMPD1,STK11,TIMP1,TP53,TRIAP1	12/90
1_Member	KEGG Pathway	hsa05225	Hepatocellular carcinoma	-2.9268	-2.028	2.08582e+69	AKT2,BAX,BCL2L1,CDKN1A,EGFR,HGF,IGF1R,SMAD2,SMAD3,MAP2K1,TGFA,TGFB1,TGFBR2,TP53,TXNRD1,WNT9A,AXIN1,AKT3	18/168
1_Member	GO Biological Processes	GO:0008038	neuron recognition	-2.92568	-2.028	3.51837e+34	APP,CASP3,ROBO1,CNTN2,TNFRSF21,IGSF9,NEXN,CNTN4	8/45
1_Member	GO Biological Processes	GO:0032881	regulation of polysaccharide metabolic process	-2.92568	-2.028	2.08195e+30	AKT2,EGF,KHK,NFKB1,PDGFB,POMC,PTH,TGFB1	8/45
1_Member	GO Biological Processes	GO:0071763	nuclear membrane organization	-2.92568	-2.028	1.63951e+36	DCTN1,CHMP1A,VPS4B,SIRT2,TOR1AIP1,NSFL1C,CHMP6,REEP4	8/45
1_Member	GO Biological Processes	GO:1900744	regulation of p38MAPK cascade	-2.92568	-2.028	3.08236e+33	HGF,IL1B,LEP,MAP3K5,VEGFA,EZR,MINK1,TREM2	8/45
1_Member	GO Biological Processes	GO:1903573	negative regulation of response to endoplasmic reticulum stress	-2.92568	-2.028	5.9833e+34	BCL2L1,HSPA1A,PTPN1,NCK2,HYOU1,PARK7,USP25,UBXN1	8/45
1_Member	Canonical Pathways	M5193	SIG CHEMOTAXIS	-2.92568	-2.028	2.08392e+32	AKT2,ARHGAP1,INPPL1,ITPR1,WASF1,AKT3,PAK4,ANGPTL2	8/45
1_Member	Canonical Pathways	M71	PID ILK PATHWAY	-2.92568	-2.028	1.42466e+35	PARP1,PPP1R12A,PXN,NCK2,TACC3,CDC37,ILKAP,RICTOR	8/45
1_Member	Reactome Gene Sets	R-HSA-445989	TAK1-dependent IKK and NF-kappa-B activation	-2.92568	-2.028	3.51841e+30	APP,CASP8,IRAK1,NFKB1,TP53,TRAF2,IKBKG,TAB2	8/45
1_Member	WikiPathways	WP3878	ATM signaling in development and disease	-2.92568	-2.028	3.31539e+32	HSPB1,LBR,MAP3K5,NBN,NFKB1,STK11,IKBKG,DCLRE1C	8/45
1_Member	WikiPathways	WP98	Prostaglandin synthesis and regulation	-2.92568	-2.028	2.31306e+29	AKR1B1,ANXA3,ANXA4,EDN1,HSD11B1,PLA2G4A,PTGDS,HPGDS	8/45
1_Member	GO Biological Processes	GO:0031468	nuclear membrane reassembly	-2.92431	-2.028	5.11995e+27	CHMP1A,VPS4B,SIRT2,NSFL1C,CHMP6,REEP4	6/26
1_Member	GO Biological Processes	GO:0031529	ruffle organization	-2.92431	-2.028	1.99382e+22	AIF1,ARF6,INPPL1,CCL21,BAG4,SH3BP1	6/26
1_Member	GO Biological Processes	GO:0035902	response to immobilization stress	-2.92431	-2.028	2.30928e+25	FOXO3,GPI,SOD2,TFF1,GAL,PPP1R9B	6/26
1_Member	GO Biological Processes	GO:0051894	positive regulation of focal adhesion assembly	-2.92431	-2.028	2.54089e+21	ABL1,SMAD3,SFRP1,THY1,VEGFA,PPM1F	6/26
1_Member	GO Biological Processes	GO:0071549	cellular response to dexamethasone stimulus	-2.92431	-2.028	8.42196e+22	CASP9,EGFR,EIF4E,MSTN,IGF1R,USP8	6/26
1_Member	GO Biological Processes	GO:0098581	detection of external biotic stimulus	-2.92431	-2.028	3.10571e+26	HLA-A,TLR4,PGLYRP1,TREM2,CLEC7A,CLEC6A	6/26
1_Member	GO Biological Processes	GO:0099558	maintenance of synapse structure	-2.92431	-2.028	3.82164e+25	ARF6,DCTN1,OPHN1,SORT1,PLXNA4,CHCHD10	6/26
1_Member	Canonical Pathways	M226	PID VEGFR1 PATHWAY	-2.92431	-2.028	3.09148e+24	HIF1A,NOS3,PGF,VEGFA,NRP2,CD2AP	6/26
1_Member	Canonical Pathways	M32	PID HDAC CLASSIII PATHWAY	-2.92431	-2.028	5.81103e+23	BAX,CDKN1A,FOXO1,FOXO3,TP53,SIRT2	6/26
1_Member	WikiPathways	WP2878	PPAR alpha pathway	-2.92431	-2.028	3.03352e+21	ACAA1,APOA1,DBI,FABP1,PLTP,KLK15	6/26
1_Member	WikiPathways	WP5385	Growth factors and hormones in Beta cell proliferation	-2.92431	-2.028	2.08231e+23	AKT2,FOXO1,IGF1R,PDGFA,PGF,AKT3	6/26
1_Member	GO Biological Processes	GO:0006644	phospholipid metabolic process	-2.91205	-2.015	3.35161e+139	APOA1,DGKA,DBI,FABP5,IMPA1,INPP1,INPP5D,INPPL1,MVK,PLA2G1B,PLA2G2A,PLA2G4A,PLCB2,PON1,PCYT2,SMPD1,SNCA,PLA2G7,BECN1,PMVK,PLA2G15,ANGPTL3,ACP6,LPCAT2,PLSCR3,SLA2,ENPP6,PLB1,PIKFYVE,ADGRF5,PCSK9	31/360
1_Member	Canonical Pathways	M105	PID TELOMERASE PATHWAY	-2.90422	-2.008	2.5195e+37	ABL1,EGF,EGFR,IFNG,IL2,SMAD3,MAX,NBN,NFKB1,TGFB1	10/67
1_Member	GO Biological Processes	GO:1902806	regulation of cell cycle G1/S phase transition	-2.90103	-2.006	1.99638e+86	AIF1,BID,CASP2,CCND2,CDKN1A,CDKN2D,EGFR,EIF4G1,PKD2,PSME1,PSME2,PTPN6,RRM2,TP53,CRADD,GIGYF2,RGCC,TRIAP1,APPL2,SUSD2,PRAP1	21/211
1_Member	GO Biological Processes	GO:0002830	positive regulation of type 2 immune response	-2.8999	-2.006	9.72357e+18	CD74,IL4R,IL6,IL18,XCL1	5/18
1_Member	GO Biological Processes	GO:0002923	regulation of humoral immune response mediated by circulating immunoglobulin	-2.8999	-2.006	2.20842e+20	FCER2,CD46,PTPN6,TNF,TREM2	5/18
1_Member	GO Biological Processes	GO:0009125	nucleoside monophosphate catabolic process	-2.8999	-2.006	1.00189e+21	ADA,TYMP,DNPH1,NT5C,NT5C1A	5/18
1_Member	GO Biological Processes	GO:0032645	regulation of granulocyte macrophage colony-stimulating factor production	-2.8999	-2.006	9.41355e+19	CD80,IL1B,IL12B,IL18,RIGI	5/18
1_Member	GO Biological Processes	GO:0043116	negative regulation of vascular permeability	-2.8999	-2.006	1.33285e+17	ADM,ANGPT1,CEACAM1,VEGFA,DDAH1	5/18
1_Member	GO Biological Processes	GO:0043117	positive regulation of vascular permeability	-2.8999	-2.006	2.84655e+22	ANGPT1,BMP6,TGFB1,VEGFA,OCLN	5/18
1_Member	GO Biological Processes	GO:0045346	regulation of MHC class II biosynthetic process	-2.8999	-2.006	3.45848e+21	IFNG,NFX1,PF4,TLR4,TMEM106A	5/18
1_Member	GO Biological Processes	GO:0051930	regulation of sensory perception of pain	-2.8999	-2.006	2.14922e+20	F2R,FABP5,CCN3,CCL3,MGLL	5/18
1_Member	GO Biological Processes	GO:0051931	regulation of sensory perception	-2.8999	-2.006	2.14922e+20	F2R,FABP5,CCN3,CCL3,MGLL	5/18
1_Member	GO Biological Processes	GO:0061760	antifungal innate immune response	-2.8999	-2.006	5.91951e+24	RARRES2,CLEC4A,CLEC7A,CLEC6A,CLEC4D	5/18
1_Member	Reactome Gene Sets	R-HSA-1839117	Signaling by cytosolic FGFR1 fusion mutants	-2.8999	-2.006	6.13678e+19	BCR,STAT5B,TRIM24,LRRFIP1,CEP43	5/18
1_Member	Reactome Gene Sets	R-HSA-5603041	IRAK4 deficiency (TLR2/4)	-2.8999	-2.006	9.29948e+18	CD14,CD36,FGA,TLR4,IRAK4	5/18
1_Member	WikiPathways	WP2813	Mammary gland development pathway Embryonic development Stage 1 of 4	-2.8999	-2.006	2.06637e+19	ERBB4,ITGB1,SFRP1,TGFB1,TNF	5/18
1_Member	WikiPathways	WP3879	4 hydroxytamoxifen dexamethasone and retinoic acids regulation of p27 expression	-2.8999	-2.006	1.9772e+19	EIF4E,EIF4EBP1,MAP3K5,MAP2K1,MAP2K6	5/18
1_Member	GO Biological Processes	GO:0002312	B cell activation involved in immune response	-2.89828	-2.005	2.5101e+33	ABL1,ADA,CD40LG,IL6,LGALS1,NBN,TLR4,SWAP70,DLL1	9/56
1_Member	GO Biological Processes	GO:0030857	negative regulation of epithelial cell differentiation	-2.89828	-2.005	9.43458e+37	ACVRL1,IFNG,MMP9,REG3A,VEGFA,SPRY2,YAP1,FST,DLL1	9/56
1_Member	Reactome Gene Sets	R-HSA-450408	AUF1 (hnRNP D0) binds and destabilizes mRNA	-2.89828	-2.005	1.98133e+35	EIF4G1,HSPA1A,HSPB1,PSMC3,PSMD1,PSMD5,PSMD9,PSME1,PSME2	9/56
1_Member	GO Biological Processes	GO:0051650	establishment of vesicle localization	-2.89729	-2.004	1.63918e+80	DCTN1,DNM1,IRAG2,SNAP25,SNCA,STXBP1,IKBKG,AP3B1,SNAP23,SNAP29,AP3S2,DCTN2,KIF1C,SCRIB,SNAPIN,DNM3,TBC1D23,BLOC1S3	18/169
1_Member	GO Biological Processes	GO:0019362	pyridine nucleotide metabolic process	-2.88695	-1.994	9.52202e+56	CD38,ENO1,ENO2,GAPDH,GPI,MDH1,PFKFB2,PGD,RPE,TALDO1,KYNU,TP53I3,SHPK,TIGAR	14/116
1_Member	GO Biological Processes	GO:0046496	nicotinamide nucleotide metabolic process	-2.88695	-1.994	9.52202e+56	CD38,ENO1,ENO2,GAPDH,GPI,MDH1,PFKFB2,PGD,RPE,TALDO1,KYNU,TP53I3,SHPK,TIGAR	14/116
1_Member	GO Biological Processes	GO:1902850	microtubule cytoskeleton organization involved in mitosis	-2.88595	-1.993	1.63937e+69	DCTN1,ITGB1,DYNLT1,SMC3,ARHGEF10,DLGAP5,SPRY2,TACC3,PIBF1,DCTN2,DCTN6,NUDC,ABRAXAS2,NSFL1C,MZT1	15/129
1_Member	GO Biological Processes	GO:0000079	regulation of cyclin-dependent protein serine/threonine kinase activity	-2.88435	-1.993	8.94103e+47	CCND2,CDKN1A,CDKN2D,EGFR,HHEX,LATS1,HEXIM1,CDC37,RGCC,CDK5RAP3,PSRC1	11/79
1_Member	GO Biological Processes	GO:0001547	antral ovarian follicle growth	-2.88311	-1.993	2069230948805800	EREG,FOXO3,NPPC,PTX3	4/11
1_Member	GO Biological Processes	GO:0002765	immune response-inhibiting signal transduction	-2.88311	-1.993	4.0671e+18	LYN,LILRB2,LILRB1,LILRB4	4/11
1_Member	GO Biological Processes	GO:0006751	glutathione catabolic process	-2.88311	-1.993	1.80027e+17	DPEP1,GGT1,GGT5,CHAC2	4/11
1_Member	GO Biological Processes	GO:0009176	pyrimidine deoxyribonucleoside monophosphate metabolic process	-2.88311	-1.993	1.85419e+16	DUT,TYMP,SHMT1,NT5C	4/11
1_Member	GO Biological Processes	GO:0030167	proteoglycan catabolic process	-2.88311	-1.993	2.7203e+16	GLB1,GUSB,IDUA,HPSE	4/11
1_Member	GO Biological Processes	GO:0042451	purine nucleoside biosynthetic process	-2.88311	-1.993	1003535181656950	ADA,APRT,ADA2,PRTFDC1	4/11
1_Member	GO Biological Processes	GO:0042455	ribonucleoside biosynthetic process	-2.88311	-1.993	1003535181656950	ADA,APRT,ADA2,PRTFDC1	4/11
1_Member	GO Biological Processes	GO:0046129	purine ribonucleoside biosynthetic process	-2.88311	-1.993	1003535181656950	ADA,APRT,ADA2,PRTFDC1	4/11
1_Member	GO Biological Processes	GO:0071492	cellular response to UV-A	-2.88311	-1.993	4312431443187070	MMP1,MMP3,MMP9,TIMP1	4/11
1_Member	GO Biological Processes	GO:0072577	endothelial cell apoptotic process	-2.88311	-1.993	4.21771e+17	MAP3K5,TNF,FGF21,ANGPTL4	4/11
1_Member	GO Biological Processes	GO:0090331	negative regulation of platelet aggregation	-2.88311	-1.993	6345270559210010	CEACAM1,SERPINE2,PRKG1,SH2B3	4/11
1_Member	GO Biological Processes	GO:1900222	negative regulation of amyloid-beta clearance	-2.88311	-1.993	3458345940437120	IFNG,IFNGR1,LRPAP1,TNF	4/11
1_Member	GO Biological Processes	GO:1902510	regulation of apoptotic DNA fragmentation	-2.88311	-1.993	581167635699131	BAX,DFFA,IL6,AIFM1	4/11
1_Member	GO Biological Processes	GO:1904238	pericyte cell differentiation	-2.88311	-1.993	5994719695155	ACTA2,CD34,EPHA2,PDGFB	4/11
1_Member	Reactome Gene Sets	R-HSA-2206281	Mucopolysaccharidoses	-2.88311	-1.993	411272029903425	ARSB,GLB1,GUSB,IDUA	4/11
1_Member	Reactome Gene Sets	R-HSA-9818030	NFE2L2 regulating tumorigenic genes	-2.88311	-1.993	37459819505154	AREG,BCL2L1,EGF,PDGFA	4/11
1_Member	WikiPathways	WP5414	IDO metabolic pathway	-2.88311	-1.993	883345871248942	KYAT1,IFNG,TNF,KYNU	4/11
1_Member	GO Biological Processes	GO:0050806	positive regulation of synaptic transmission	-2.8768	-1.987	3.51632e+68	APP,BGLAP,DLG4,EGFR,FMR1,NTRK2,SERPINE2,LGMN,SNAP25,SNCA,STX4,STXBP1,SYT1,TNF,CLSTN3,RETN,STX1B	17/156
1_Member	GO Biological Processes	GO:0014037	Schwann cell differentiation	-2.86104	-1.971	2.08161e+31	AKT2,DAG1,NTRK2,PPP3R1,MAP2K1,SOD1,ARHGEF10,SIRT2	8/46
1_Member	GO Biological Processes	GO:0045646	regulation of erythrocyte differentiation	-2.86104	-1.971	5.67231e+32	B2M,FOXO3,HIF1A,HSPA1A,INPP5D,LYN,STAT5B,ANKRD54	8/46
1_Member	GO Biological Processes	GO:0021549	cerebellum development	-2.86037	-1.971	2.59161e+50	ABL1,CD3E,CNTN1,CRKL,IGF1R,MDK,OPHN1,SERPINE2,PRKG1,MAP2K1,TP53,DLL1,CEND1	13/104
1_Member	GO Biological Processes	GO:0002228	natural killer cell mediated immunity	-2.85859	-1.97	3.60638e+30	IL18,KLRD1,PTPN6,STAT5B,CORO1A,KLRK1,ULBP2	7/36
1_Member	GO Biological Processes	GO:0014855	striated muscle cell proliferation	-2.85859	-1.97	2.52242e+26	ABL1,FES,HGF,SMAD1,PRKAR1A,SRC,SUGT1	7/36
1_Member	GO Biological Processes	GO:0035850	epithelial cell differentiation involved in kidney development	-2.85859	-1.97	5.99472e+24	ACTA2,CD34,EDN1,GDNF,PDGFB,PODXL,MTSS1	7/36
1_Member	GO Biological Processes	GO:1900274	regulation of phospholipase C activity	-2.85859	-1.97	2.52832e+24	ABL1,ANG,EGFR,KIT,PLCB2,PTH,TXK	7/36
1_Member	GO Biological Processes	GO:1905476	negative regulation of protein localization to membrane	-2.85859	-1.97	5.9816e+27	BCL2L1,DAB2,GBP1,PPP2R5A,TGFB1,NUMB,LZTFL1	7/36
1_Member	Canonical Pathways	M1315	SIG PIP3 SIGNALING IN B LYMPHOCYTES	-2.85859	-1.97	2.08613e+27	AKT2,BCR,FOXO3,ITPR1,LYN,AKT3,DAPP1	7/36
1_Member	GO Biological Processes	GO:0032715	negative regulation of interleukin-6 production	-2.85383	-1.966	3.08236e+43	HGF,INPP5D,ORM1,PTPN6,TLR4,TNF,LILRB4,GHRL,BANK1,HAVCR2	10/68
1_Member	GO Biological Processes	GO:0046579	positive regulation of Ras protein signal transduction	-2.85383	-1.966	3.3514e+40	APOA1,CRKL,CSF1,F2R,FNTA,KITLG,ROBO1,SRC,SEMA4D,F11R	10/68
1_Member	GO Biological Processes	GO:0140029	exocytic process	-2.85383	-1.966	4.06766e+43	LYN,SNAP25,SNCA,STXBP1,STXBP3,SNAP23,SNAP29,SCRIB,SNAPIN,STX1B	10/68
1_Member	Reactome Gene Sets	R-HSA-162909	Host Interactions of HIV factors	-2.85192	-1.964	1.63568e+58	AP2B1,B2M,CD4,HLA-A,PSMC3,PSMD1,PSMD5,PSMD9,PSME1,PSME2,RANBP2,ELOB,TPR,NUP50,PSIP1	15/130
1_Member	GO Biological Processes	GO:0051702	biological process involved in interaction with symbiont	-2.85073	-1.963	3.25233e+54	APCS,FMR1,GAPDH,CFHR2,IGF2R,PF4,PLG,PPIB,PSMC3,PTX3,CCL3,CCL4,CCL5,CCL8	14/117
1_Member	GO Biological Processes	GO:0045786	negative regulation of cell cycle	-2.84752	-1.96	2.58358e+135	ABL1,CASP2,CASP3,CDKN1A,CDKN2D,EGFR,HHEX,LIF,NBN,NPPC,PKD2,SETMAR,TGFB1,TNF,TP53,TPR,ZBTB17,MAD1L1,CRADD,LATS1,NHERF1,HEXIM1,LILRB1,SCRIB,GIGYF2,HTRA2,RGCC,TRIAP1,SUSD2,CDK5RAP3,ZFYVE19,PRAP1	32/379
1_Member	GO Biological Processes	GO:0072594	establishment of protein localization to organelle	-2.84492	-1.957	6.3795e+128	BID,SCARB2,CDKN1A,IL10RA,LAMP2,MMP12,PPP3R1,RANBP2,SORT1,SRP14,STK4,TP53,TPR,BAG6,STAM,AP3B1,BECN1,AIFM1,HGS,TOMM20,NUP50,SCRIB,TIMM10,LAMP3,FIS1,VPS28,APPL2,VPS53,GRPEL1,VPS37A	30/348
1_Member	GO Biological Processes	GO:0001823	mesonephros development	-2.84313	-1.956	7.93225e+48	CALB1,FGF2,FGFR2,GDNF,TACSTD2,SMAD1,SMAD2,SMAD3,PKD2,SFRP1,ZBTB16,BMPER	12/92
1_Member	GO Biological Processes	GO:0042147	retrograde transport, endosome to Golgi	-2.84313	-1.956	1.63959e+56	DCTN1,RAB6A,EVI5,STX16,TBC1D5,STX6,SNX5,EHD3,VPS53,TBC1D23,VTI1A,PIKFYVE	12/92
1_Member	Reactome Gene Sets	R-HSA-163125	Post-translational modification: synthesis of GPI-anchored proteins	-2.84313	-1.956	1.04814e+53	CEACAM5,CPM,FOLR2,GP2,PLAUR,THY1,LY6D,MSLN,NRN1,CNTN5,ULBP2,CNTN4	12/92
1_Member	GO Biological Processes	GO:0008543	fibroblast growth factor receptor signaling pathway	-2.84217	-1.955	1.39915e+40	CRKL,CCN2,FGF2,FGFR2,FGF23,SPRY2,FGF20,FGF21,KLB	9/57
1_Member	Reactome Gene Sets	R-HSA-1638091	Heparan sulfate/heparin (HS-GAG) metabolism	-2.84217	-1.955	6.33272e+39	BGN,GLB1,GUSB,HSPG2,IDUA,CSPG5,HPSE,BCAN,AGRN	9/57
1_Member	GO Biological Processes	GO:0002360	T cell lineage commitment	-2.83292	-1.947	1.51436e+25	CTSL,IL6,IL7,LY9,TP53,SLAMF6	6/27
1_Member	GO Biological Processes	GO:0010165	response to X-ray	-2.83292	-1.947	8.36894e+23	CASP3,CCND2,CDKN1A,SFRP1,TP53,PRAP1	6/27
1_Member	GO Biological Processes	GO:0032511	late endosome to vacuole transport via multivesicular body sorting pathway	-2.83292	-1.947	8.02791e+28	STAM,HGS,VPS28,VTA1,CHMP6,VPS37A	6/27
1_Member	GO Biological Processes	GO:0042832	defense response to protozoan	-2.83292	-1.947	2.63326e+24	GBP1,GBP2,IL4R,IL12B,PF4,CLEC7A	6/27
1_Member	GO Biological Processes	GO:0060441	epithelial tube branching involved in lung morphogenesis	-2.83292	-1.947	1.52216e+25	CTSZ,DAG1,FGFR2,TNC,SPRY2,YAP1	6/27
1_Member	GO Biological Processes	GO:1903077	negative regulation of protein localization to plasma membrane	-2.83292	-1.947	5.9816e+22	BCL2L1,DAB2,GBP1,PPP2R5A,TGFB1,NUMB	6/27
1_Member	Reactome Gene Sets	R-HSA-201556	Signaling by ALK	-2.83292	-1.947	3.09142e+24	HIF1A,MDK,PTN,PTPN6,SRC,CD274	6/27
1_Member	GO Biological Processes	GO:0008202	steroid metabolic process	-2.82236	-1.937	3.01332e+96	ACAA1,ADM,AKR1B1,APOA1,APP,HSD11B1,LBR,LDLR,LEP,MVK,PON1,LGMN,SMPD1,SPP1,STAT5B,SULT1A1,FGF23,SCARF1,NPC2,PMVK,LDLRAP1,ANGPTL3,CYB5R2,PCSK9	24/258
1_Member	GO Biological Processes	GO:0090596	sensory organ morphogenesis	-2.8204	-1.935	5.81614e+105	BAX,BCR,CALB1,EDN1,EPHA2,EFEMP1,FGFR2,HIF1A,NTRK2,PTK7,SOD1,THY1,VEGFA,WNT9A,MFAP5,PRKRA,NHERF1,SPRY2,ZHX2,SCRIB,LRIG1,DLL1,SDK2,CDH23,CTHRC1	25/273
1_Member	Reactome Gene Sets	R-HSA-1640170	Cell Cycle	-2.81658	-1.931	2.52089e+216	ABL1,AKT2,CCND2,CDC27,CDKN1A,CDKN2D,CETN2,DCTN1,FEN1,HSPA2,LBR,LMNB1,LYN,MAX,PPP1R12A,PPP1R12B,NBN,POLR2F,PPP1CC,PPP2R5A,PSMC3,PSMD1,PSMD5,PSMD9,PSME1,PSME2,RANBP2,RRM2,SRC,TP53,TPR,MAD1L1,USO1,SSNA1,SMC3,IST1,AKT3,DCTN2,NUDC,NUP50,SDCCAG8,YWHAQ,CEP43,SIRT2,GORASP2,PPME1,FKBPL,CHMP6,NEK7,CDC26,MZT1	51/691
1_Member	GO Biological Processes	GO:0008203	cholesterol metabolic process	-2.81501	-1.93	3.35351e+59	APOA1,APP,LBR,LDLR,LEP,MVK,PON1,SMPD1,SCARF1,NPC2,PMVK,LDLRAP1,ANGPTL3,PCSK9	14/118
1_Member	GO Biological Processes	GO:0097237	cellular response to toxic substance	-2.81501	-1.93	2.16827e+59	FABP1,GFER,GSR,MPO,NOS3,SOD1,SOD2,TNF,TXN,TXNRD1,PRDX3,PARK7,PRDX5,IPCEF1	14/118
1_Member	GO Biological Processes	GO:2000573	positive regulation of DNA biosynthetic process	-2.80452	-1.92	2.24727e+44	FGF2,GFER,HGF,NFATC1,PDGFB,TNF,CCT5,RGCC,SMOC2,NEK7	10/69
1_Member	Reactome Gene Sets	R-HSA-3371453	Regulation of HSF1-mediated heat shock response	-2.80452	-1.92	3.30333e+41	HSPA1A,HSPA2,DNAJB1,RANBP2,ST13,TPR,MAPKAPK2,BAG4,DNAJB6,NUP50	10/69
1_Member	Reactome Gene Sets	R-HSA-8948751	Regulation of PTEN stability and activity	-2.80452	-1.92	2.08332e+39	AKT2,XIAP,PSMC3,PSMD1,PSMD5,PSMD9,PSME1,PSME2,AKT3,WWP2	10/69
1_Member	GO Biological Processes	GO:0001960	negative regulation of cytokine-mediated signaling pathway	-2.80206	-1.918	3.31335e+50	XIAP,APOA1,IL1RN,IL6,MMP12,ROBO1,CCL5,STAT2,SH2B3,GIGYF2,TREM2,YTHDF3	12/93
1_Member	GO Biological Processes	GO:0045933	positive regulation of muscle contraction	-2.79832	-1.914	1.00111e+32	ADA,CHGA,EDN1,ENO1,F2R,KIT,GHRL,ACE2	8/47
1_Member	GO Biological Processes	GO:0050732	negative regulation of peptidyl-tyrosine phosphorylation	-2.79832	-1.914	5.77764e+36	PTPN6,SFRP1,SPINK1,PIBF1,SEMA4D,LILRB4,CD300A,CHMP6	8/47
1_Member	WikiPathways	WP5224	2q37 copy number variation syndrome	-2.79784	-1.914	7.96129e+64	CALCA,COL6A3,DTYMK,EGFR,GYS1,IL1B,IL13RA1,PDCD1,PDGFA,CXCL11,CXCL12,TNF,TP53,LRRFIP1,SCLY,ILKAP	16/145
1_Member	GO Biological Processes	GO:0042306	regulation of protein import into nucleus	-2.78745	-1.904	2.84948e+34	ANGPT1,CD36,HCLS1,IFNG,LEP,SMAD3,TGFB1,TPR,MAVS	9/58
1_Member	Reactome Gene Sets	R-HSA-166658	Complement cascade	-2.78745	-1.904	9.66136e+34	CD59,CPB2,CFD,FCN1,FCN2,CFH,CFHR2,CFI,CD46	9/58
1_Member	GO Biological Processes	GO:0043162	ubiquitin-dependent protein catabolic process via the multivesicular body sorting pathway	-2.78557	-1.903	5.1198e+31	CHMP1A,STAM,HGS,VPS4B,VPS28,CHMP6,VPS37A	7/37
1_Member	GO Biological Processes	GO:0044058	regulation of digestive system process	-2.78557	-1.903	1.8904e+30	TYMP,LEP,SPINK1,TFF2,HIP1R,GHRL,PRAP1	7/37
1_Member	GO Biological Processes	GO:1905898	positive regulation of response to endoplasmic reticulum stress	-2.78557	-1.903	5.81429e+28	BAX,ATXN3,PTPN1,BAG6,NCK2,BCL2L11,AGR2	7/37
1_Member	Reactome Gene Sets	R-HSA-8964043	Plasma lipoprotein clearance	-2.78557	-1.903	1.63335e+29	AP2B1,APOA1,CLTA,LDLR,NPC2,LDLRAP1,PCSK9	7/37
1_Member	WikiPathways	WP3298	Melatonin metabolism and effects	-2.78557	-1.903	1.90623e+27	EDN1,FOXO1,IRAK1,MAP2,NFKB1,SULT1A1,PER3	7/37
1_Member	WikiPathways	WP4558	Overview of interferons mediated signaling pathway	-2.78557	-1.903	3.45835e+31	IFNG,IFNGR1,IFNGR2,IL10RB,STAT2,IFNLR1,IFNL1	7/37
1_Member	WikiPathways	WP49	IL 2 signaling pathway	-2.78557	-1.903	1.39923e+27	CRKL,FOXO3,IL2,IL2RA,MAP2K1,STAT5B,NMI	7/37
1_Member	GO Biological Processes	GO:0007498	mesoderm development	-2.78512	-1.903	1.96923e+63	EPHA2,FGFR2,GPI,ITGB1,SMAD1,SMAD2,SMAD3,PRKAR1A,TXNRD1,VEGFA,AXIN1,YAP1,DKK1,MESD,NOMO1	15/132
1_Member	GO Biological Processes	GO:0016125	sterol metabolic process	-2.78512	-1.903	3.35351e+64	APOA1,APP,LBR,LDLR,LEP,MVK,PON1,SMPD1,SCARF1,NPC2,PMVK,LDLRAP1,ANGPTL3,CYB5R2,PCSK9	15/132
1_Member	WikiPathways	WP3915	Angiopoietin like protein 8 regulatory pathway	-2.78512	-1.903	2.08198e+62	AKT2,EIF4E,EIF4EBP1,FOXO1,FOXO3,GYS1,MAP3K5,PRKAB1,MAPK9,MAP2K1,MAP2K6,PTPN1,MAP4K5,MINK1,RICTOR	15/132
1_Member	GO Biological Processes	GO:0006144	purine nucleobase metabolic process	-2.78459	-1.903	1.00353e+18	ADA,APRT,GMPR,SHMT1,GMPR2	5/19
1_Member	GO Biological Processes	GO:0098543	detection of other organism	-2.78459	-1.903	3.10571e+21	HLA-A,TLR4,PGLYRP1,CLEC7A,CLEC6A	5/19
1_Member	GO Biological Processes	GO:1904044	response to aldosterone	-2.78459	-1.903	1.42103e+18	PARP1,CDKN1A,ACE,IGF1R,AIFM1	5/19
1_Member	Canonical Pathways	M273	PID EPHA2 FWD PATHWAY	-2.78459	-1.903	1.9422e+20	EFNA1,EPHA2,INPPL1,SRC,VAV3	5/19
1_Member	Reactome Gene Sets	R-HSA-3928664	Ephrin signaling	-2.78459	-1.903	2.05021e+20	EPHB4,EPHB6,SRC,NCK2,GIT1	5/19
1_Member	WikiPathways	WP3287	Overview of nanoparticle effects	-2.78459	-1.903	5.81357e+19	BAX,IL6,CXCL8,TNF,AKT3	5/19
1_Member	KEGG Pathway	hsa00531	Glycosaminoglycan degradation	-2.78459	-1.903	4.11272e+19	ARSB,GLB1,GUSB,IDUA,HPSE	5/19
1_Member	GO Biological Processes	GO:0043473	pigmentation	-2.78422	-1.903	9.67164e+59	CD63,DCTN1,KIT,POMC,SOD2,AP3B1,BCL2L11,ATP6AP2,AP3S2,DCTN2,SNAPIN,PIKFYVE,BLOC1S3	13/106
1_Member	GO Biological Processes	GO:0032984	protein-containing complex disassembly	-2.7667	-1.886	2.93434e+68	GSN,MRPL58,LAMP2,NFE2,CHMP1A,VAMP8,BECN1,SNAP29,VPS4B,IST1,DNAJC6,TWF2,SNAPIN,VTA1,CHMP6,PPP1R9B	16/146
1_Member	GO Biological Processes	GO:0090407	organophosphate biosynthetic process	-2.76198	-1.881	1.00203e+173	ADA,AK1,AK2,NUDT2,APOA1,APRT,CKB,DGKA,DCTD,DTYMK,DUT,FABP5,IMPA1,INPP1,INPP5D,INPPL1,MOCS2,MVK,NDUFA5,NDUFB7,NDUFS6,NME3,NPPB,NPPC,NPR1,PLA2G4A,PCYT2,RRM2,SHMT1,TGFB1,BECN1,KYNU,PMVK,TPK1,ACP6,LPCAT2,PLSCR3,PPCDC,THTPA,SLA2,PIKFYVE,ADGRF5	42/545
1_Member	GO Biological Processes	GO:0043502	regulation of muscle adaptation	-2.76168	-1.881	1.42161e+46	PARP1,DAG1,EDN1,FOXO1,FOXO3,SMAD3,NOS3,TNFRSF1A,TNFRSF1B,PDE5A,BECN1,GTF2IRD1	12/94
1_Member	GO Biological Processes	GO:0046626	regulation of insulin receptor signaling pathway	-2.75624	-1.876	1.50927e+42	CTSD,MSTN,IL1B,LEP,PTPN1,SRC,LONP1,SLC27A4,SNX5,MZB1	10/70
1_Member	GO Biological Processes	GO:0048844	artery morphogenesis	-2.75624	-1.876	9.41311e+40	ACVRL1,COMP,EDN1,FOLR1,LDLR,PKD2,TGFBR2,VEGFA,ANGPTL3,ADGRF5	10/70
1_Member	KEGG Pathway	hsa04917	Prolactin signaling pathway	-2.75624	-1.876	2.08894e+38	AKT2,CCND2,FOXO3,NFKB1,MAPK9,MAP2K1,SRC,STAT5B,TNFRSF11A,AKT3	10/70
1_Member	KEGG Pathway	hsa05230	Central carbon metabolism in cancer	-2.75624	-1.876	2.08196e+40	AKT2,EGFR,FGFR2,HIF1A,KIT,NTRK3,MAP2K1,TP53,AKT3,TIGAR	10/70
1_Member	GO Biological Processes	GO:0051310	metaphase chromosome alignment	-2.75062	-1.871	3.83551e+49	KIF22,CHMP1A,MAD1L1,BECN1,VPS4B,PIBF1,DCTN2,NUDC,ABRAXAS2,CHMP6,PSRC1	11/82
1_Member	GO Biological Processes	GO:1904029	regulation of cyclin-dependent protein kinase activity	-2.75062	-1.871	8.94103e+47	CCND2,CDKN1A,CDKN2D,EGFR,HHEX,LATS1,HEXIM1,CDC37,RGCC,CDK5RAP3,PSRC1	11/82
1_Member	GO Biological Processes	GO:0060070	canonical Wnt signaling pathway	-2.74699	-1.868	1.90622e+54	EDN1,FGF2,FOXO1,FOXO3,NID1,SFRP1,STK4,WNT9A,AXIN1,VPS4B,YAP1,DKK1,RSPO3	13/107
1_Member	GO Biological Processes	GO:0014009	glial cell proliferation	-2.74592	-1.868	3.74144e+23	AREG,CSF1,PENK,TP53,VEGFC,TREM2	6/28
1_Member	GO Biological Processes	GO:0016188	synaptic vesicle maturation	-2.74592	-1.868	1.74268e+25	DLG4,STXBP1,ATP6V1F,ATP6V1G1,ATP6AP2,SNAPIN	6/28
1_Member	GO Biological Processes	GO:0030212	hyaluronan metabolic process	-2.74592	-1.868	2.2473e+24	FGF2,GUSB,IL1B,ITIH4,TGFB1,STAB2	6/28
1_Member	GO Biological Processes	GO:0046209	nitric oxide metabolic process	-2.74592	-1.868	2.64448e+25	GCHFR,NOS1,NOS3,TLR4,KLRK1,DDAH1	6/28
1_Member	GO Biological Processes	GO:0050999	regulation of nitric-oxide synthase activity	-2.74592	-1.868	1.95622e+23	EGFR,FCER2,GLA,HIF1A,IL1B,LEP	6/28
1_Member	GO Biological Processes	GO:0060966	regulation of gene silencing by regulatory ncRNA	-2.74592	-1.868	2.33236e+23	FMR1,IL6,TARBP2,TGFB1,TP53,PRKRA	6/28
1_Member	GO Biological Processes	GO:0071711	basement membrane organization	-2.74592	-1.868	1.52016e+25	CTSS,DAG1,ITGB1,NID1,SPINT2,NID2	6/28
1_Member	Canonical Pathways	M235	PID TCR CALCIUM PATHWAY	-2.74592	-1.868	9.59346e+22	CD40LG,IFNG,IL2,IL2RA,NFATC1,PPP3R1	6/28
1_Member	Canonical Pathways	M77	PID WNT SIGNALING PATHWAY	-2.74592	-1.868	3.4871e+30	IGFBP4,ATP6AP2,WIF1,DKK1,CTHRC1,RSPO1	6/28
1_Member	Reactome Gene Sets	R-HSA-9705683	SARS-CoV-2-host interactions	-2.7382	-1.86	2.08567e+84	AKT2,B2M,HLA-A,HLA-E,IRAK1,PTPN6,RANBP2,SFTPD,STAT2,TPR,TRIM25,IKBKG,BECN1,AKT3,NUP50,YWHAQ,TAB2,LARP1,RIGI,MAVS	20/203
1_Member	GO Biological Processes	GO:0006623	protein targeting to vacuole	-2.73744	-1.86	9.50392e+33	SCARB2,LAMP2,SORT1,AP3B1,BECN1,HGS,VPS53,VPS37A	8/48
1_Member	GO Biological Processes	GO:0043407	negative regulation of MAP kinase activity	-2.73744	-1.86	3.30136e+34	DNAJA1,IL1B,LYN,PTPN1,SMPD1,SPRY2,CD300A,CDK5RAP3	8/48
1_Member	GO Biological Processes	GO:0009749	response to glucose	-2.73591	-1.858	2.85836e+63	ANGPT2,CASP3,COL6A3,CPB2,ACE,FKBP1B,FOXO3,HIF1A,ICAM1,IGF1R,KHK,SMAD2,PFKFB2,PTPRN2,FGF21,TREM2	16/147
1_Member	GO Biological Processes	GO:0006939	smooth muscle contraction	-2.73407	-1.857	5.91008e+30	ACTA2,ADA,CALCA,CD38,COMP,EDN1,FKBP1B,GDNF,SMTN	9/59
1_Member	GO Biological Processes	GO:0010921	regulation of phosphatase activity	-2.73407	-1.857	2.28135e+38	FKBP1B,IFNG,LGALS3,PPP1R12A,PPP1R2,TNF,CD300A,PPP1R14D,CDK5RAP3	9/59
1_Member	GO Biological Processes	GO:0045620	negative regulation of lymphocyte differentiation	-2.73407	-1.857	9.72356e+39	CD74,IL2,IL4R,MDK,SFRP1,PGLYRP1,LILRB4,IFNL1,CLEC4G	9/59
1_Member	Canonical Pathways	M17	PID NOTCH PATHWAY	-2.73407	-1.857	1.02613e+36	CDKN1A,CNTN1,DNM1,ENO1,FURIN,ADAM12,MFAP5,NUMB,DLL1	9/59
1_Member	WikiPathways	WP4205	MET in type 1 papillary renal cell carcinoma	-2.73407	-1.857	2.08103e+36	AKT2,CDKN1A,CRKL,HGF,MAP2K1,SRC,ELOA,AKT3,PAK4	9/59
1_Member	WikiPathways	WP5407	15q11q13 copy number variation	-2.73407	-1.857	3.51871e+41	APP,SERPINH1,CXADR,CCL5,STXBP1,CDC42BPB,DNMBP,STX1B,OCLN	9/59
1_Member	CORUM	CORUM:5230	CHUK-NFKB2-REL-IKBKG-SPAG9-NFKB1-NFKBIE-COPB2-TNIP1-NFKBIA-RELA-TNIP2 complex	-2.72371	-1.85	4.79048e+16	NFKB1,NFKBIE,IKBKG,TNIP1	4/12
1_Member	GO Biological Processes	GO:0002732	positive regulation of dendritic cell cytokine production	-2.72371	-1.85	3.81524e+18	KIT,RIGI,MAVS,CLEC7A	4/12
1_Member	GO Biological Processes	GO:0006054	N-acetylneuraminate metabolic process	-2.72371	-1.85	6.4801e+18	ST6GAL1,GNE,NAGK,NPL	4/12
1_Member	GO Biological Processes	GO:0010749	regulation of nitric oxide mediated signal transduction	-2.72371	-1.85	1956669074228650	EGFR,SPINK1,VEGFA,PDE5A	4/12
1_Member	GO Biological Processes	GO:0031392	regulation of prostaglandin biosynthetic process	-2.72371	-1.85	9722171355310460	CD74,FABP5,IL1B,PIBF1	4/12
1_Member	GO Biological Processes	GO:0043174	nucleoside salvage	-2.72371	-1.85	3.53164e+16	APRT,DCTD,DNPH1,PRTFDC1	4/12
1_Member	GO Biological Processes	GO:0043248	proteasome assembly	-2.72371	-1.85	5.71157e+17	PSMD5,PSMD9,OTUD6B,PSMG3	4/12
1_Member	GO Biological Processes	GO:0043380	regulation of memory T cell differentiation	-2.72371	-1.85	3.59336e+17	IL12B,IL12RB1,CD46,IFNL1	4/12
1_Member	GO Biological Processes	GO:0051549	positive regulation of keratinocyte migration	-2.72371	-1.85	382183943188754	ARF6,HBEGF,MMP9,ADAM9	4/12
1_Member	GO Biological Processes	GO:0051798	positive regulation of hair follicle development	-2.72371	-1.85	7.1241e+18	TNF,FST,HPSE,GAL	4/12
1_Member	GO Biological Processes	GO:0070672	response to interleukin-15	-2.72371	-1.85	920360036016777	CD4,IL15,IL15RA,STAT5B	4/12
1_Member	GO Biological Processes	GO:2000009	negative regulation of protein localization to cell surface	-2.72371	-1.85	3.82233e+18	ARF6,NEDD4L,GOPC,COMMD1	4/12
1_Member	GO Biological Processes	GO:2000562	negative regulation of CD4-positive, alpha-beta T cell proliferation	-2.72371	-1.85	3.96564e+17	LGALS9,XCL1,CD274,VSIR	4/12
1_Member	GO Biological Processes	GO:2001214	positive regulation of vasculogenesis	-2.72371	-1.85	1336349476237	ADM,CEACAM1,CD34,RRAS	4/12
1_Member	Reactome Gene Sets	R-HSA-2029481	FCGR activation	-2.72371	-1.85	2268406767147520	FGR,LYN,SRC,YES1	4/12
1_Member	Reactome Gene Sets	R-HSA-73621	Pyrimidine catabolism	-2.72371	-1.85	1.89031e+18	TYMP,NT5C,NT5C3A,NT5C1A	4/12
1_Member	WikiPathways	WP3849	MAPK and NFkB signaling pathways inhibited by Yersinia YopJ	-2.72371	-1.85	4790560862378510	NFKB1,MAP2K6,RRAS,IKBKG	4/12
1_Member	WikiPathways	WP4495	IL 10 anti inflammatory signaling pathway	-2.72371	-1.85	3569358735886770	IL6,IL10RA,IL10RB,STAT2	4/12
1_Member	Reactome Gene Sets	R-HSA-6803157	Antimicrobial peptides	-2.72195	-1.848	4.7592e+48	ATOX1,CD4,CHGA,LCN2,REG3A,PI3,PLA2G2A,PRTN3,RNASE6,PGLYRP1,BPIFB2,BPIFA2	12/95
1_Member	GO Biological Processes	GO:0009259	ribonucleotide metabolic process	-2.71848	-1.845	1.00142e+133	ADA,PARP1,AK1,AK2,NUDT2,APRT,EPHA2,ENO1,ENO2,GAPDH,GPI,HSPA1A,MVK,NDUFA5,NDUFB7,NDUFS6,NME3,NPPB,NPPC,NPR1,PFKFB2,PTH,SULT1A1,TGFB1,PDE5A,PMVK,NUDT5,NT5C,GMPR2,TIGAR,PPCDC,NT5C1A,ABHD14B	33/402
1_Member	GO Biological Processes	GO:0000768	syncytium formation by plasma membrane fusion	-2.7152	-1.843	3.68846e+31	ITGB1,MYH9,NOS1,ADAM12,PLEKHO1,JAM2,ADAMTS15	7/38
1_Member	GO Biological Processes	GO:0045981	positive regulation of nucleotide metabolic process	-2.7152	-1.843	3.51202e+28	APP,ENO1,IFNG,NOS1,NOS3,TREM2,TIGAR	7/38
1_Member	GO Biological Processes	GO:0055017	cardiac muscle tissue growth	-2.7152	-1.843	2.52242e+27	ABL1,FES,SMAD1,PRKAR1A,PRKG1,PDLIM5,HEG1	7/38
1_Member	GO Biological Processes	GO:0055094	response to lipoprotein particle	-2.7152	-1.843	9.48369e+28	CD36,ITGB1,LDLR,TGFB1,TLR4,FGF21,TREM2	7/38
1_Member	GO Biological Processes	GO:0071404	cellular response to low-density lipoprotein particle stimulus	-2.7152	-1.843	9.48369e+28	CD36,ITGB1,LDLR,TGFB1,TLR4,FGF21,TREM2	7/38
1_Member	GO Biological Processes	GO:0140253	cell-cell fusion	-2.7152	-1.843	3.68846e+31	ITGB1,MYH9,NOS1,ADAM12,PLEKHO1,JAM2,ADAMTS15	7/38
1_Member	GO Biological Processes	GO:1900544	positive regulation of purine nucleotide metabolic process	-2.7152	-1.843	3.51202e+28	APP,ENO1,IFNG,NOS1,NOS3,TREM2,TIGAR	7/38
1_Member	Canonical Pathways	M229	PID P38 ALPHA BETA DOWNSTREAM PATHWAY	-2.7152	-1.843	1.9772e+27	EIF4E,EIF4EBP1,HSPB1,KRT19,PLA2G4A,TP53,MAPKAPK2	7/38
1_Member	GO Biological Processes	GO:0006006	glucose metabolic process	-2.71072	-1.843	2.08202e+56	AKT2,ENO1,ENO2,FABP5,GAPDH,GPI,INPPL1,LEP,MDH1,PFKFB2,TNF,TP53,GHRL,TIGAR	14/121
1_Member	KEGG Pathway	hsa04152	AMPK signaling pathway	-2.71072	-1.843	2.08948e+55	AKT2,CD36,EIF4EBP1,FOXO1,FOXO3,GYS1,IGF1R,LEP,PFKFB2,PPP2R5A,PRKAB1,STK11,AKT3,AKT1S1	14/121
1_Member	GO Biological Processes	GO:1901184	regulation of ERBB signaling pathway	-2.70897	-1.843	6.34196e+41	CEACAM1,EGFR,MMP9,PLAUR,LGMN,TGFB1,HIP1R,SPRY2,AGR2,CHMP6	10/71
1_Member	CORUM	CORUM:486	WIP-WASp-actin-myosin-IIa complex	-2.7089	-1.843	5946277454	ACTA2,MYH9,WAS	3/6
1_Member	GO Biological Processes	GO:0002860	positive regulation of natural killer cell mediated cytotoxicity directed against tumor cell target	-2.7089	-1.843	3593581956253	IL12B,NECTIN2,CRTAM	3/6
1_Member	GO Biological Processes	GO:0007023	post-chaperonin tubulin folding pathway	-2.7089	-1.843	115569026903	TBCB,TBCA,TBCC	3/6
1_Member	GO Biological Processes	GO:0008635	activation of cysteine-type endopeptidase activity involved in apoptotic process by cytochrome c	-2.7089	-1.843	58184256616	BAX,CASP9,DIABLO	3/6
1_Member	GO Biological Processes	GO:0009052	pentose-phosphate shunt, non-oxidative branch	-2.7089	-1.843	6120688823729	RPE,TALDO1,SHPK	3/6
1_Member	GO Biological Processes	GO:0009172	purine deoxyribonucleoside monophosphate catabolic process	-2.7089	-1.843	1003083384618	ADA,NT5C,NT5C1A	3/6
1_Member	GO Biological Processes	GO:0009211	pyrimidine deoxyribonucleoside triphosphate metabolic process	-2.7089	-1.843	1841185479077	DTYMK,DUT,DCTPP1	3/6
1_Member	GO Biological Processes	GO:0009215	purine deoxyribonucleoside triphosphate metabolic process	-2.7089	-1.843	10055270131870	ADA,NUDT15,NUDT16	3/6
1_Member	GO Biological Processes	GO:0009221	pyrimidine deoxyribonucleotide biosynthetic process	-2.7089	-1.843	184118546470	DTYMK,DUT,SHMT1	3/6
1_Member	GO Biological Processes	GO:0009838	abscission	-2.7089	-1.843	97982311184936	IST1,SPART,ZFYVE19	3/6
1_Member	GO Biological Processes	GO:0021636	trigeminal nerve morphogenesis	-2.7089	-1.843	6405882891584	SEMA3F,NRP2,PLXNA4	3/6
1_Member	GO Biological Processes	GO:0021637	trigeminal nerve structural organization	-2.7089	-1.843	6405882891584	SEMA3F,NRP2,PLXNA4	3/6
1_Member	GO Biological Processes	GO:0033603	positive regulation of dopamine secretion	-2.7089	-1.843	266863876857	GDNF,CXCL12,SYT1	3/6
1_Member	GO Biological Processes	GO:0033631	cell-cell adhesion mediated by integrin	-2.7089	-1.843	367836888754	ITGA5,ITGB1,ADAM9	3/6
1_Member	GO Biological Processes	GO:0035655	interleukin-18-mediated signaling pathway	-2.7089	-1.843	360651558809	IL18,PDGFB,IL18R1	3/6
1_Member	GO Biological Processes	GO:0038138	ERBB4-ERBB4 signaling pathway	-2.7089	-1.843	68520662069	BTC,ERBB4,EREG	3/6
1_Member	GO Biological Processes	GO:0038159	C-X-C chemokine receptor CXCR4 signaling pathway	-2.7089	-1.843	4067638754209	LYN,CXCL12,TREM2	3/6
1_Member	GO Biological Processes	GO:0046813	receptor-mediated virion attachment to host cell	-2.7089	-1.843	1803338359272	DPP4,ICAM1,ACE2	3/6
1_Member	GO Biological Processes	GO:0048165	fused antrum stage	-2.7089	-1.843	206948805806	EREG,NPPC,PTX3	3/6
1_Member	GO Biological Processes	GO:0051136	regulation of NK T cell differentiation	-2.7089	-1.843	704877048546	TGFBR2,ZBTB16,AP3B1	3/6
1_Member	GO Biological Processes	GO:0060268	negative regulation of respiratory burst	-2.7089	-1.843	613289656833	BCR,GRN,SLAMF8	3/6
1_Member	GO Biological Processes	GO:0061975	articular cartilage development	-2.7089	-1.843	633496957326	BGN,OGN,PBXIP1	3/6
1_Member	GO Biological Processes	GO:0070434	positive regulation of nucleotide-binding oligomerization domain containing 2 signaling pathway	-2.7089	-1.843	3303709955577	HSPA1A,TLR4,NAGK	3/6
1_Member	GO Biological Processes	GO:0070508	cholesterol import	-2.7089	-1.843	3359483949	APOA1,CD36,LDLR	3/6
1_Member	GO Biological Processes	GO:0071351	cellular response to interleukin-18	-2.7089	-1.843	360651558809	IL18,PDGFB,IL18R1	3/6
1_Member	GO Biological Processes	GO:0072008	glomerular mesangial cell differentiation	-2.7089	-1.843	599475155	ACTA2,CD34,PDGFB	3/6
1_Member	GO Biological Processes	GO:0150003	regulation of spontaneous synaptic transmission	-2.7089	-1.843	3513688112755	APP,ITGB1,STX1B	3/6
1_Member	GO Biological Processes	GO:1900122	positive regulation of receptor binding	-2.7089	-1.843	5676274318	B2M,BDNF,MMP9	3/6
1_Member	GO Biological Processes	GO:1901490	regulation of lymphangiogenesis	-2.7089	-1.843	1969742422846	EPHA2,VEGFC,VASH1	3/6
1_Member	GO Biological Processes	GO:1901525	negative regulation of mitophagy	-2.7089	-1.843	71571019357103	TP53,RNF41,TIGAR	3/6
1_Member	GO Biological Processes	GO:1903969	regulation of response to macrophage colony-stimulating factor	-2.7089	-1.843	1435709954209	CSF1,TLR4,TREM2	3/6
1_Member	GO Biological Processes	GO:1903972	regulation of cellular response to macrophage colony-stimulating factor stimulus	-2.7089	-1.843	1435709954209	CSF1,TLR4,TREM2	3/6
1_Member	GO Biological Processes	GO:1904395	positive regulation of skeletal muscle acetylcholine-gated channel clustering	-2.7089	-1.843	1399233923184	CRKL,FNTA,MESD	3/6
1_Member	GO Biological Processes	GO:1904747	positive regulation of apoptotic process involved in development	-2.7089	-1.843	58171327133	BAX,TNFRSF1A,TNFRSF1B	3/6
1_Member	GO Biological Processes	GO:2000254	regulation of male germ cell proliferation	-2.7089	-1.843	5730671427306	PTGDS,SRC,HPGDS	3/6
1_Member	PANTHER Pathway	P00028	Heterotrimeric G-protein signaling pathway-rod outer segment phototransduction	-2.7089	-1.843	167553275340	CFD,PLAT,PLG	3/6
1_Member	Reactome Gene Sets	R-HSA-5660668	CLEC7A/inflammasome pathway	-2.7089	-1.843	84135534790	CASP8,IL1B,NFKB1	3/6
1_Member	Reactome Gene Sets	R-HSA-6806942	MET Receptor Activation	-2.7089	-1.843	3082669210653	HGF,SPINT1,SPINT2	3/6
1_Member	Reactome Gene Sets	R-HSA-8857538	PTK6 promotes HIF1A stabilization	-2.7089	-1.843	183919563091	HBEGF,EGFR,HIF1A	3/6
1_Member	Reactome Gene Sets	R-HSA-8964208	Phenylalanine metabolism	-2.7089	-1.843	883586080150	KYAT1,QDPR,ASRGL1	3/6
1_Member	Reactome Gene Sets	R-HSA-9673221	Defective F9 activation	-2.7089	-1.843	216028112812	F11,GP1BA,GP1BB	3/6
1_Member	GO Biological Processes	GO:0042475	odontogenesis of dentin-containing tooth	-2.70767	-1.842	1.33582e+45	ADM,BAX,BSG,TNC,SERPINE1,KLK4,BCL2L11,FST,FAM20A,ODAM,RELT	11/83
1_Member	GO Biological Processes	GO:0045446	endothelial cell differentiation	-2.70767	-1.842	9.43384e+47	ACVRL1,ICAM1,STC1,EZR,EDF1,HPSE,FSTL1,DLL1,F11R,HEG1,COL18A1	11/83
1_Member	Reactome Gene Sets	R-HSA-1168372	Downstream signaling events of B Cell Receptor (BCR)	-2.70767	-1.842	4.77248e+43	NFATC1,NFKB1,NFKBIE,PPP3R1,PSMC3,PSMD1,PSMD5,PSMD9,PSME1,PSME2,IKBKG	11/83
1_Member	Reactome Gene Sets	R-HSA-376176	Signaling by ROBO receptors	-2.70094	-1.835	2.51605e+84	ABL1,DAG1,EIF4G1,MYO9B,PRKAR2A,PSMC3,PSMD1,PSMD5,PSMD9,PSME1,PSME2,ROBO1,CXCL12,SRC,ELOB,VASP,NCK2,RPL14,PAK4,CASC3,ENAH	21/219
1_Member	GO Biological Processes	GO:0072091	regulation of stem cell proliferation	-2.68287	-1.817	1.63622e+48	ACE,FGF2,LTBP3,KITLG,EIF2AK2,TGFB1,TGFBR2,THPO,TP53,VEGFC,TSC22D1,YAP1	12/96
1_Member	GO Biological Processes	GO:0006940	regulation of smooth muscle contraction	-2.68198	-1.817	1.00796e+34	ADA,CALCA,EDN1,F2R,KIT,PRKG1,SOD1,TNNI3,GHRL	9/60
1_Member	GO Biological Processes	GO:0071709	membrane assembly	-2.68198	-1.817	1.0004e+39	CDH2,LRCH4,CHMP1A,STX4,VPS4B,SIRT2,NSFL1C,CHMP6,REEP4	9/60
1_Member	WikiPathways	WP5053	Development of ureteric collection system	-2.68198	-1.817	2.26327e+39	FGFR2,GDNF,GFRA1,ITGB1,SMAD1,ROBO1,FST,CRIM1,BMPER	9/60
1_Member	KEGG Pathway	hsa04730	Long-term depression	-2.68198	-1.817	2.77835e+35	GNAS,IGF1R,ITPR1,LYN,NOS1,PLA2G4A,PLCB2,PRKG1,MAP2K1	9/60
1_Member	GO Biological Processes	GO:0001738	morphogenesis of a polarized epithelium	-2.67832	-1.816	2.0665e+36	ERBB4,OPHN1,PTK7,NHERF1,YAP1,SCRIB,SH3BP1,CTHRC1	8/49
1_Member	GO Biological Processes	GO:0014911	positive regulation of smooth muscle cell migration	-2.67832	-1.816	1.99419e+30	AIF1,MDK,PDGFB,S100A11,CCL5,SRC,TLR4,CCN4	8/49
1_Member	GO Biological Processes	GO:0035924	cellular response to vascular endothelial growth factor stimulus	-2.67832	-1.816	2.32433e+32	FLT4,HSPB1,PGF,VEGFA,VEGFC,NRP2,MAPKAPK2,SPRY2	8/49
1_Member	GO Biological Processes	GO:0048546	digestive tract morphogenesis	-2.67832	-1.816	1.95623e+34	EGFR,FGFR2,HIF1A,SMAD2,SMAD3,SFRP1,AGR2,RBPMS2	8/49
1_Member	GO Biological Processes	GO:2000649	regulation of sodium ion transmembrane transporter activity	-2.67832	-1.816	1.75623e+35	DMD,FGF12,GRP,SCN2B,SLMAP,NEDD4L,FXYD5,PCSK9	8/49
1_Member	Reactome Gene Sets	R-HSA-1236978	Cross-presentation of soluble exogenous antigens (endosomes)	-2.67832	-1.816	4.36057e+32	MRC1,PSMC3,PSMD1,PSMD5,PSMD9,PSME1,PSME2,CD207	8/49
1_Member	GO Biological Processes	GO:0003094	glomerular filtration	-2.67694	-1.816	9.47191e+20	CD34,EDN1,MCAM,UMOD,ADGRF5	5/20
1_Member	GO Biological Processes	GO:0006896	Golgi to vacuole transport	-2.67694	-1.816	6.27289e+23	SORT1,AP1G2,AP3S2,EHD3,VTI1A	5/20
1_Member	GO Biological Processes	GO:0032674	regulation of interleukin-5 production	-2.67694	-1.816	3.55692e+23	IL1RAP,IL1RL1,LILRB4,TNFRSF21,IFNL1	5/20
1_Member	GO Biological Processes	GO:0043555	regulation of translation in response to stress	-2.67694	-1.816	1.98156e+20	EIF4G1,EIF2AK2,NCK2,EIF2AK3,IMPACT	5/20
1_Member	GO Biological Processes	GO:0050901	leukocyte tethering or rolling	-2.67694	-1.816	3.6884e+20	ITGB1,LEP,SELP,TNF,JAM2	5/20
1_Member	GO Biological Processes	GO:0051769	regulation of nitric-oxide synthase biosynthetic process	-2.67694	-1.816	1.90622e+19	EDN1,FCER2,IFNG,MAP2K6,TLR4	5/20
1_Member	GO Biological Processes	GO:0090201	negative regulation of release of cytochrome c from mitochondria	-2.67694	-1.816	5.9824e+20	BCL2L1,FXN,HGF,PPIF,TRIAP1	5/20
1_Member	GO Biological Processes	GO:1900221	regulation of amyloid-beta clearance	-2.67694	-1.816	3.45835e+20	IFNG,IFNGR1,LRPAP1,TNF,TREM2	5/20
1_Member	GO Biological Processes	GO:1902004	positive regulation of amyloid-beta formation	-2.67694	-1.816	8.36194e+18	CASP3,EFNA1,IFNG,IFNGR1,TNF	5/20
1_Member	GO Biological Processes	GO:1902236	negative regulation of endoplasmic reticulum stress-induced intrinsic apoptotic signaling pathway	-2.67694	-1.816	5.9833e+20	BCL2L1,HSPA1A,PTPN1,HYOU1,PARK7	5/20
1_Member	GO Biological Processes	GO:1903428	positive regulation of reactive oxygen species biosynthetic process	-2.67694	-1.816	9.48231e+19	CD36,FOXO3,SOD2,TLR4,PARK7	5/20
1_Member	GO Biological Processes	GO:2000341	regulation of chemokine (C-X-C motif) ligand 2 production	-2.67694	-1.816	9.72428e+18	CD74,MIF,TGFB1,TLR4,TNF	5/20
1_Member	Reactome Gene Sets	R-HSA-3560783	Defective B4GALT7 causes EDS, progeroid type	-2.67694	-1.816	6.33334e+22	BGN,HSPG2,CSPG5,BCAN,AGRN	5/20
1_Member	Reactome Gene Sets	R-HSA-3560801	Defective B3GAT3 causes JDSSDHD	-2.67694	-1.816	6.33334e+22	BGN,HSPG2,CSPG5,BCAN,AGRN	5/20
1_Member	Reactome Gene Sets	R-HSA-4420332	Defective B3GALT6 causes EDSP2 and SEMDJL1	-2.67694	-1.816	6.33334e+22	BGN,HSPG2,CSPG5,BCAN,AGRN	5/20
1_Member	Reactome Gene Sets	R-HSA-9669938	Signaling by KIT in disease	-2.67694	-1.816	3.81541e+19	KIT,LYN,SRC,STAT5B,YES1	5/20
1_Member	Reactome Gene Sets	R-HSA-9670439	Signaling by phosphorylated juxtamembrane, extracellular and kinase domain KIT mutants	-2.67694	-1.816	3.81541e+19	KIT,LYN,SRC,STAT5B,YES1	5/20
1_Member	WikiPathways	WP4206	Hereditary leiomyomatosis and renal cell carcinoma pathway	-2.67694	-1.816	3.09156e+20	HIF1A,PRKAB1,TP53,VEGFA,EGLN1	5/20
1_Member	WikiPathways	WP5149	Lipid metabolism in senescent cells	-2.67694	-1.816	1.02653e+19	CDKN1A,PLA2G1B,PLA2G4A,TP53,PLA2G7	5/20
1_Member	GO Biological Processes	GO:0032869	cellular response to insulin stimulus	-2.67539	-1.814	1.42209e+64	PARP1,AKT2,BGLAP,CEACAM1,FOXO1,IGF1R,INHBB,LEP,PLA2G1B,PTPN1,RARRES2,SRC,BAIAP2,SLC27A4,SYAP1,PCSK9	16/149
1_Member	Reactome Gene Sets	R-HSA-453279	Mitotic G1 phase and G1/S transition	-2.67539	-1.814	2.52089e+60	ABL1,AKT2,CCND2,CDKN1A,CDKN2D,LYN,MAX,PSMC3,PSMD1,PSMD5,PSMD9,PSME1,PSME2,RRM2,SRC,AKT3	16/149
1_Member	GO Biological Processes	GO:0034101	erythrocyte homeostasis	-2.67417	-1.813	8.36282e+56	CASP3,GPI,HCLS1,KIT,LYN,MB,STAT5B,VEGFA,SH2B3,CDK5RAP3,MPIG6B,ATP5IF1,ADGRF5	13/109
1_Member	GO Biological Processes	GO:1901800	positive regulation of proteasomal protein catabolic process	-2.67417	-1.813	1.60123e+54	DAB2,FMR1,DNAJB2,HSPA1A,ATXN3,MAPK9,PSMC3,ELOB,BAG6,AXIN1,SIRT2,NUB1,TREM2	13/109
1_Member	GO Biological Processes	GO:0072527	pyrimidine-containing compound metabolic process	-2.66551	-1.805	1.63518e+48	DCTD,DTYMK,DUT,TYMP,NME3,SHMT1,TPK1,NT5C,NT5C3A,DCTPP1,THTPA	11/84
1_Member	GO Biological Processes	GO:0045672	positive regulation of osteoclast differentiation	-2.66296	-1.803	1.43535e+24	CSF1,IFNG,IL12B,TNF,TNFRSF11A,TREM2	6/29
1_Member	GO Biological Processes	GO:0045742	positive regulation of epidermal growth factor receptor signaling pathway	-2.66296	-1.803	4.31853e+25	MMP9,PLAUR,TGFB1,HIP1R,SPRY2,AGR2	6/29
1_Member	GO Biological Processes	GO:0070536	protein K63-linked deubiquitination	-2.66296	-1.803	4.28791e+27	ATXN3,USP8,STAMBP,ABRAXAS2,USP25,OTUD7B	6/29
1_Member	GO Biological Processes	GO:2001057	reactive nitrogen species metabolic process	-2.66296	-1.803	2.64448e+25	GCHFR,NOS1,NOS3,TLR4,KLRK1,DDAH1	6/29
1_Member	Reactome Gene Sets	R-HSA-162588	Budding and maturation of HIV virion	-2.66296	-1.803	9.52523e+29	VPS4B,NEDD4L,VPS28,VTA1,CHMP6,VPS37A	6/29
1_Member	Reactome Gene Sets	R-HSA-186763	Downstream signal transduction	-2.66296	-1.803	1.39952e+23	CRKL,PDGFA,PDGFB,SRC,STAT5B,NCK2	6/29
1_Member	Reactome Gene Sets	R-HSA-983170	Antigen Presentation: Folding, assembly and peptide loading of class I MHC	-2.66296	-1.803	5.67311e+23	B2M,HLA-A,HLA-E,TAP1,BECN1,SEC31A	6/29
1_Member	GO Biological Processes	GO:0051148	negative regulation of muscle cell differentiation	-2.66268	-1.803	6.27105e+42	BDNF,CEACAM5,EREG,SMAD1,NFATC1,CCN3,PDGFB,DKK1,DLL1,RBPMS2	10/72
1_Member	GO Biological Processes	GO:0006936	muscle contraction	-2.64739	-1.789	5.91008e+85	ACTA2,ADA,CALCA,CD38,COMP,DMD,EDN1,FGF12,FKBP1B,GDNF,GSN,HRC,NOS1,MAP2K6,SCN2B,SMTN,TNF,TNNI3,SLMAP,CERT1,NEDD4L,LMOD1	22/236
1_Member	GO Biological Processes	GO:0001974	blood vessel remodeling	-2.64732	-1.789	9.45812e+25	ACVRL1,BAX,ACE,LIF,NOS3,NPPC,RSPO3	7/39
1_Member	GO Biological Processes	GO:0006636	unsaturated fatty acid biosynthetic process	-2.64732	-1.789	9.72191e+28	CD74,EDN1,MIF,PLA2G4A,PTGDS,HPGDS,PTGES2	7/39
1_Member	GO Biological Processes	GO:0032350	regulation of hormone metabolic process	-2.64732	-1.789	1.33654e+26	ADM,BMP6,DAB2,HIF1A,IGF1R,NFKB1,GAL	7/39
1_Member	GO Biological Processes	GO:1903524	positive regulation of blood circulation	-2.64732	-1.789	1.00133e+27	ADA,ADM,CHGA,EDN1,HRC,GHRL,ACE2	7/39
1_Member	Reactome Gene Sets	R-HSA-5689896	Ovarian tumor domain proteases	-2.64732	-1.789	7.15777e+31	TP53,TRIM25,IKBKG,TNIP1,RIGI,OTUD7B,MAVS	7/39
1_Member	Reactome Gene Sets	R-HSA-76009	Platelet Aggregation (Plug Formation)	-2.64732	-1.789	2.24328e+28	FGA,GP1BA,GP1BB,PTPN1,SRC,THPO,APBB1IP	7/39
1_Member	GO Biological Processes	GO:0072524	pyridine-containing compound metabolic process	-2.6435	-1.785	9.52202e+56	CD38,ENO1,ENO2,GAPDH,GPI,MDH1,PFKFB2,PGD,RPE,TALDO1,KYNU,TP53I3,SHPK,TIGAR	14/123
1_Member	GO Biological Processes	GO:0140014	mitotic nuclear division	-2.6423	-1.784	3.83551e+77	KIF22,CHMP1A,MAD1L1,BECN1,SMC3,VPS4B,ARHGEF10,DLGAP5,PIBF1,DCTN2,NUDC,SIRT2,ABRAXAS2,CHMP6,REEP4,PSRC1,MZT1	17/164
1_Member	GO Biological Processes	GO:1901605	alpha-amino acid metabolic process	-2.63817	-1.78	5.86643e+82	BCAT1,BLMH,KYAT1,DPEP1,GGT1,HMGCL,IVD,MSRA,NOS1,NOS3,P4HB,QDPR,SHMT1,KYNU,DDAH1,SCLY,EGLN1,NIT2,ASRGL1,MRI1	20/207
1_Member	GO Biological Processes	GO:0003179	heart valve morphogenesis	-2.63114	-1.773	1.9422e+35	EFNA1,ELN,CCN1,SMAD2,NFATC1,NOS3,ROBO1,TGFB1,TGFBR2	9/61
1_Member	GO Biological Processes	GO:0033059	cellular pigmentation	-2.63114	-1.773	9.67164e+41	CD63,DCTN1,POMC,AP3B1,AP3S2,DCTN2,SNAPIN,PIKFYVE,BLOC1S3	9/61
1_Member	Reactome Gene Sets	R-HSA-2029482	Regulation of actin dynamics for phagocytic cup formation	-2.63114	-1.773	2.54627e+37	ABL1,MYH9,MYO9B,WAS,WASF1,VAV3,BAIAP2,WASF3,BRK1	9/61
1_Member	GO Biological Processes	GO:0048285	organelle fission	-2.62639	-1.769	2.06933e+131	EREG,HSPA2,KIF22,LIF,CHMP1A,TOP2B,BAG6,MAD1L1,AP3B1,BECN1,SMC3,VPS4B,ARHGEF10,DLGAP5,BCL2L11,PIBF1,DCTN2,NUDC,TDRKH,FOXJ3,SIRT2,ABRAXAS2,DDHD2,FIS1,BRME1,CHMP6,REEP4,PSRC1,MZT1	29/344
1_Member	KEGG Pathway	hsa04910	Insulin signaling pathway	-2.62523	-1.768	2.0814e+59	AKT2,CRKL,EIF4E,EIF4EBP1,FOXO1,GYS1,INPPL1,PPP1CC,PRKAB1,PRKAR1A,PRKAR2A,MAPK9,MAP2K1,PTPN1,AKT3	15/137
1_Member	GO Biological Processes	GO:0006605	protein targeting	-2.62329	-1.766	6.3795e+101	BID,SCARB2,CHM,LAMP2,LTBP2,SORT1,SRP14,BAG6,AP3B1,BECN1,AIFM1,HGS,TOMM20,YWHAQ,CDC37,TIMM10,FIS1,VPS53,ERBIN,SIL1,GRPEL1,VPS37A,PIKFYVE	23/252
1_Member	GO Biological Processes	GO:0035094	response to nicotine	-2.62088	-1.764	5.67836e+30	B2M,CASP3,EDN1,IGF1R,NFKB1,PENK,TNF,PPP1R9B	8/50
1_Member	GO Biological Processes	GO:0043457	regulation of cellular respiration	-2.62088	-1.764	3.09135e+35	HIF1A,IFNG,IL10RB,SNCA,TNF,PPIF,PARK7,IFNLR1	8/50
1_Member	Reactome Gene Sets	R-HSA-381038	XBP1(S) activates chaperone genes	-2.62088	-1.764	1.20016e+35	TPP1,DCTN1,HDGF,ZBTB17,HYOU1,SEC31A,FKBP14,MYDGF	8/50
1_Member	GO Biological Processes	GO:0032481	positive regulation of type I interferon production	-2.61734	-1.761	3.31929e+41	XIAP,CD14,GAPDH,IRAK1,MMP12,TLR4,TANK,PQBP1,RIGI,MAVS	10/73
1_Member	GO Biological Processes	GO:0045661	regulation of myoblast differentiation	-2.61734	-1.761	2.66035e+40	MSTN,IGFBP3,IL18,CXCL10,MAP3K5,CXCL9,TGFB1,TNF,TNFSF14,DLL1	10/73
1_Member	GO Biological Processes	GO:0060390	regulation of SMAD protein signal transduction	-2.61734	-1.761	9.41427e+38	ACVRL1,PARP1,BMP6,DAB2,GDF2,CCN3,TGFB1,TGFBR2,DKK1,BMPER	10/73
1_Member	GO Biological Processes	GO:1903578	regulation of ATP metabolic process	-2.61734	-1.761	1.42351e+42	PARP1,APP,ENO1,HIF1A,IFNG,GIT1,FIS1,TREM2,TIGAR,ATP5IF1	10/73
1_Member	WikiPathways	WP3584	MECP2 and associated Rett syndrome	-2.61734	-1.761	6.27127e+39	BDNF,CNP,FGF2,FKBP5,FUS,FUT8,IGF1R,TAP1,SMC3,PSIP1	10/73
1_Member	GO Biological Processes	GO:0034329	cell junction assembly	-2.60834	-1.752	3.5139e+113	APP,RHOC,BCR,BDNF,CDH2,CRKL,ERBB4,ITGA5,OPHN1,SRC,THY1,CLSTN3,SH3BP1,DNM3,PCDH17,DBNL,GHRL,CNTN5,SDK2,MICALL2,POF1B,JAM3,ESAM,CBLN4,OCLN	25/283
1_Member	GO Biological Processes	GO:0060761	negative regulation of response to cytokine stimulus	-2.60659	-1.751	3.31335e+50	XIAP,APOA1,IL1RN,IL6,MMP12,ROBO1,CCL5,STAT2,SH2B3,GIGYF2,TREM2,YTHDF3	12/98
1_Member	Reactome Gene Sets	R-HSA-202424	Downstream TCR signaling	-2.60659	-1.751	9.1692e+46	CD3E,CD4,INPP5D,NFKB1,PSMC3,PSMD1,PSMD5,PSMD9,PSME1,PSME2,IKBKG,TAB2	12/98
1_Member	KEGG Pathway	hsa04750	Inflammatory mediator regulation of TRP channels	-2.60659	-1.751	2.77836e+49	GNAS,IL1B,IL1R1,IL1RAP,ITPR1,PLA2G4A,PLCB2,PPP1CC,MAPK9,MAP2K6,SRC,TRPV3	12/98
1_Member	GO Biological Processes	GO:0061640	cytoskeleton-dependent cytokinesis	-2.60345	-1.748	3.89512e+59	RHOC,CHMP1A,USP8,VPS4B,IST1,STAMBP,IQGAP2,SEPTIN9,CIT,SEPTIN8,SNX9,CHMP6,MITD1	13/111
1_Member	GO Biological Processes	GO:0090277	positive regulation of peptide hormone secretion	-2.60345	-1.748	9.52196e+51	CD38,EGFR,FGA,GRP,HIF1A,ITPR1,PFKFB2,PRKAR1A,PSMD9,SNAP25,SPINK1,STX4,GHRL	13/111
1_Member	GO Biological Processes	GO:0000070	mitotic sister chromatid segregation	-2.59442	-1.739	3.83551e+67	KIF22,CHMP1A,MAD1L1,BECN1,SMC3,VPS4B,ARHGEF10,DLGAP5,PIBF1,DCTN2,NUDC,ABRAXAS2,CHMP6,PSRC1,MZT1	15/138
1_Member	GO Biological Processes	GO:0034250	positive regulation of amide metabolic process	-2.58674	-1.732	8.36115e+70	CASP3,CIRBP,EFNA1,EIF4G1,EIF5A,FMR1,IFNG,IFNGR1,CCN1,IL6,CCL5,TNF,NCK2,EIF4G3,LARP1,IMPACT,YTHDF3	17/166
1_Member	GO Biological Processes	GO:0001562	response to protozoan	-2.58375	-1.73	2.63326e+24	GBP1,GBP2,IL4R,IL12B,PF4,CLEC7A	6/30
1_Member	GO Biological Processes	GO:0002230	positive regulation of defense response to virus by host	-2.58375	-1.73	3.59336e+27	IL12B,IL12RB1,PQBP1,LILRB1,RIGI,MAVS	6/30
1_Member	GO Biological Processes	GO:0032647	regulation of interferon-alpha production	-2.58375	-1.73	4.32171e+26	MMP12,TLR4,NMI,RIGI,MAVS,HAVCR2	6/30
1_Member	GO Biological Processes	GO:0042307	positive regulation of protein import into nucleus	-2.58179	-1.73	3.05935e+28	HCLS1,IFNG,LEP,SMAD3,TGFB1,TPR,MAVS	7/40
1_Member	GO Biological Processes	GO:0060419	heart growth	-2.58179	-1.73	2.52242e+27	ABL1,FES,SMAD1,PRKAR1A,PRKG1,PDLIM5,HEG1	7/40
1_Member	GO Biological Processes	GO:0062098	regulation of programmed necrotic cell death	-2.58179	-1.73	1.42329e+23	PARP1,BIRC2,ASAH1,CASP8,TP53,FADD,AIFM1	7/40
1_Member	GO Biological Processes	GO:1903146	regulation of autophagy of mitochondrion	-2.58179	-1.73	6.65309e+30	BNIP3L,HIF1A,TP53,RNF41,PARK7,HTRA2,TIGAR	7/40
1_Member	Canonical Pathways	M161	PID IFNG PATHWAY	-2.58179	-1.73	8.3414e+27	CASP1,CRKL,IFNG,IFNGR1,IL1B,MAP2K1,PTGES2	7/40
1_Member	Reactome Gene Sets	R-HSA-9664323	FCGR3A-mediated IL10 synthesis	-2.58179	-1.73	2.26837e+27	FGR,ITPR1,LYN,PRKAR1A,PRKAR2A,SRC,YES1	7/40
1_Member	WikiPathways	WP3937	Microglia pathogen phagocytosis pathway	-2.58179	-1.73	3.68441e+31	ITGAM,LYN,PTPN6,VAV3,SIGLEC7,LAT,TREM2	7/40
1_Member	WikiPathways	WP183	Proteasome degradation	-2.58149	-1.73	3.10531e+35	HLA-A,HLA-E,IFNG,PSMC3,PSMD1,PSMD5,PSMD9,PSME1,PSME2	9/62
1_Member	GO Biological Processes	GO:0019430	removal of superoxide radicals	-2.58067	-1.73	4353484666476640	MPO,NOS3,SOD1,SOD2	4/13
1_Member	GO Biological Processes	GO:0021681	cerebellar granular layer development	-2.58067	-1.73	4.1925e+16	MDK,OPHN1,SERPINE2,CEND1	4/13
1_Member	GO Biological Processes	GO:0030728	ovulation	-2.58067	-1.73	2069230939524840	EREG,FOXO3,LEP,NOS3	4/13
1_Member	GO Biological Processes	GO:0032823	regulation of natural killer cell differentiation	-2.58067	-1.73	3600360167778990	IL15,IL15RA,STAT5B,PGLYRP1	4/13
1_Member	GO Biological Processes	GO:0034111	negative regulation of homotypic cell-cell adhesion	-2.58067	-1.73	6345270559210010	CEACAM1,SERPINE2,PRKG1,SH2B3	4/13
1_Member	GO Biological Processes	GO:0034638	phosphatidylcholine catabolic process	-2.58067	-1.73	5.32179e+18	PLA2G4A,PLA2G7,PLA2G15,PLB1	4/13
1_Member	GO Biological Processes	GO:0035810	positive regulation of urine volume	-2.58067	-1.73	685190648794881	BTC,EDN1,NPPB,NPR1	4/13
1_Member	GO Biological Processes	GO:0043301	negative regulation of leukocyte degranulation	-2.58067	-1.73	613634396511314	BCR,CEACAM1,LGALS9,CD300A	4/13
1_Member	GO Biological Processes	GO:0045737	positive regulation of cyclin-dependent protein serine/threonine kinase activity	-2.58067	-1.73	8.94196e+16	CCND2,EGFR,RGCC,PSRC1	4/13
1_Member	GO Biological Processes	GO:0051918	negative regulation of fibrinolysis	-2.58067	-1.73	1361505453275340	CPB2,SERPINE1,PLAT,PLG	4/13
1_Member	GO Biological Processes	GO:0060333	type II interferon-mediated signaling pathway	-2.58067	-1.73	3458345934607150	IFNG,IFNGR1,IFNGR2,TP53	4/13
1_Member	GO Biological Processes	GO:0071679	commissural neuron axon guidance	-2.58067	-1.73	1605266846847420	DAG1,GDNF,NCAM1,VEGFA	4/13
1_Member	GO Biological Processes	GO:1900103	positive regulation of endoplasmic reticulum unfolded protein response	-2.58067	-1.73	5.81577e+16	BAX,PTPN1,BCL2L11,AGR2	4/13
1_Member	GO Biological Processes	GO:1903624	regulation of DNA catabolic process	-2.58067	-1.73	581167635699131	BAX,DFFA,IL6,AIFM1	4/13
1_Member	GO Biological Processes	GO:1903977	positive regulation of glial cell migration	-2.58067	-1.73	1.39914e+16	CRKL,CSF1,CCL3,TREM2	4/13
1_Member	GO Biological Processes	GO:1904995	negative regulation of leukocyte adhesion to vascular endothelial cell	-2.58067	-1.73	6.36664e+16	CCL21,CCL25,CXCL12,CCL28	4/13
1_Member	Reactome Gene Sets	R-HSA-1358803	Downregulation of ERBB2:ERBB3 signaling	-2.58067	-1.73	2.0891e+16	AKT2,USP8,AKT3,RNF41	4/13
1_Member	Reactome Gene Sets	R-HSA-1679131	Trafficking and processing of endosomal TLR	-2.58067	-1.73	1514151515205640	CTSL,CTSV,CTSS,LGMN	4/13
1_Member	Reactome Gene Sets	R-HSA-190375	FGFR2c ligand binding and activation	-2.58067	-1.73	2.24723e+16	FGF2,FGFR2,FGF23,FGF20	4/13
1_Member	Reactome Gene Sets	R-HSA-74217	Purine salvage	-2.58067	-1.73	100353276651292	ADA,APRT,GMPR,GMPR2	4/13
1_Member	GO Biological Processes	GO:0002888	positive regulation of myeloid leukocyte mediated immunity	-2.5761	-1.727	3.13337e+21	HLA-E,ITGAM,STX4,RIGI,MAVS	5/21
1_Member	GO Biological Processes	GO:0007263	nitric oxide mediated signal transduction	-2.5761	-1.727	9.48484e+19	CD36,NOS1,NOS3,SPINK1,DDAH1	5/21
1_Member	GO Biological Processes	GO:0019370	leukotriene biosynthetic process	-2.5761	-1.727	2.67827e+19	GGT1,GGT5,LTA4H,PLA2G1B,PLA2G4A	5/21
1_Member	GO Biological Processes	GO:0030502	negative regulation of bone mineralization	-2.5761	-1.727	3.09141e+19	HIF1A,LTBP3,PTH,CCL3,FGF23	5/21
1_Member	GO Biological Processes	GO:0046128	purine ribonucleoside metabolic process	-2.5761	-1.727	1.00354e+20	ADA,APRT,ADA2,PRTFDC1,NT5C1A	5/21
1_Member	GO Biological Processes	GO:0060444	branching involved in mammary gland duct morphogenesis	-2.5761	-1.727	3.74144e+18	AREG,CSF1,EPHA2,CCL11,SRC	5/21
1_Member	GO Biological Processes	GO:0141087	positive regulation of inflammasome-mediated signaling pathway	-2.5761	-1.727	9.48263e+21	CD36,GBP2,TLR4,MAVS,NEK7	5/21
1_Member	GO Biological Processes	GO:1903975	regulation of glial cell migration	-2.5761	-1.727	1.39914e+20	CRKL,CSF1,RRAS,CCL3,TREM2	5/21
1_Member	GO Biological Processes	GO:2000047	regulation of cell-cell adhesion mediated by cadherin	-2.5761	-1.727	6.54534e+19	BMP6,PLG,VEGFA,PPM1F,RGCC	5/21
1_Member	Reactome Gene Sets	R-HSA-9008059	Interleukin-37 signaling	-2.5761	-1.727	8.34409e+19	CASP1,SMAD3,PTPN6,IL18R1,IL18BP	5/21
1_Member	WikiPathways	WP4961	STING pathway in Kawasaki like disease and COVID 19	-2.5761	-1.727	3.55337e+19	IL1B,ITPR1,NFKB1,NFKBIE,IKBKG	5/21
1_Member	WikiPathways	WP5376	17p13 3 YWHAE copy number variation	-2.5761	-1.727	1.63916e+22	DCTN1,DDC,DCTN2,DCTN6,YWHAQ	5/21
1_Member	GO Biological Processes	GO:0006839	mitochondrial transport	-2.56555	-1.717	5.81599e+75	BAX,BCL2L1,BID,BNIP3L,CNP,HSPA1A,LETM1,TP53,HIP1R,AIFM1,TOMM20,BCL2L11,PPIF,KIFBP,TIMM10,GRPEL1,ATP5IF1,CHCHD10	18/181
1_Member	GO Biological Processes	GO:0006968	cellular defense response	-2.56504	-1.717	3.68843e+34	ITGB1,CXCL9,UMOD,BECN1,NCR1,LILRB2,CD300C,CLEC5A	8/51
1_Member	GO Biological Processes	GO:0034198	cellular response to amino acid starvation	-2.56504	-1.717	3.55103e+31	FAS,CDKN1A,MAP3K5,ATXN3,EIF2AK2,BECN1,EIF2AK3,IMPACT	8/51
1_Member	GO Biological Processes	GO:0061097	regulation of protein tyrosine kinase activity	-2.56504	-1.717	3.51174e+34	APP,DLG4,EFNA1,PTPN1,SRC,LILRB4,CHMP6,LILRA5	8/51
1_Member	GO Biological Processes	GO:0097352	autophagosome maturation	-2.56504	-1.717	3.92051e+33	LAMP2,CHMP1A,VAMP8,BECN1,SNAP29,VPS4B,SNAPIN,CHMP6	8/51
1_Member	GO Biological Processes	GO:0120031	plasma membrane bounded cell projection assembly	-2.55229	-1.704	2.51994e+150	ABL1,AIF1,ARF6,DCTN1,GSN,INPPL1,ITGB1,KIT,OPHN1,RP2,CCL21,EZR,NCK2,SNAP29,NHERF1,BAG4,MTSS1,VAV3,PIBF1,WASF3,DNMBP,CD2AP,SH3BP1,ATXN10,DNM3,TCTN3,EHD3,FXYD5,TXNDC15,RILP,PPP1R9B,FGD3,CEP20,RILPL2	34/428
1_Member	GO Biological Processes	GO:0001657	ureteric bud development	-2.54349	-1.696	7.93225e+44	CALB1,FGF2,FGFR2,GDNF,TACSTD2,SMAD1,SMAD2,SMAD3,PKD2,SFRP1,BMPER	11/87
1_Member	GO Biological Processes	GO:0007269	neurotransmitter secretion	-2.54349	-1.696	5.79966e+47	PTPRN2,SNAP25,SNCA,STXBP1,STXBP3,SYT1,SNAP23,SNAP29,SCRIB,SNAPIN,STX1B	11/87
1_Member	GO Biological Processes	GO:0007422	peripheral nervous system development	-2.54349	-1.696	2.08627e+43	AKT2,BDNF,DAG1,GDNF,NTRK2,PPP3R1,MAP2K1,SOD1,ARHGEF10,SIRT2,PLXNA4	11/87
1_Member	GO Biological Processes	GO:0099643	signal release from synapse	-2.54349	-1.696	5.79966e+47	PTPRN2,SNAP25,SNCA,STXBP1,STXBP3,SYT1,SNAP23,SNAP29,SCRIB,SNAPIN,STX1B	11/87
1_Member	GO Biological Processes	GO:0048469	cell maturation	-2.53967	-1.692	2.31283e+71	AKR1B1,ANG,APP,CDKN1A,EDN1,EREG,FOXO3,HIF1A,IL15,NPPC,CCL19,CCL21,SPINK1,CNTN2,VEGFA,SCARF1,TDRKH,AGRN	18/182
1_Member	GO Biological Processes	GO:0002793	positive regulation of peptide secretion	-2.53476	-1.687	9.52196e+51	CD38,EGFR,FGA,GRP,HIF1A,ITPR1,PFKFB2,PRKAR1A,PSMD9,SNAP25,SPINK1,STX4,GHRL	13/113
1_Member	GO Biological Processes	GO:0032388	positive regulation of intracellular transport	-2.53391	-1.687	1.60131e+62	DAB2,HCLS1,IFNG,IL1B,LEP,SMAD3,MAP2,STK11,TGFB1,TPR,EZR,PDCD5,SNAPIN,LDLRAP1,MAVS	15/140
1_Member	GO Biological Processes	GO:0010803	regulation of tumor necrosis factor-mediated signaling pathway	-2.533	-1.686	3.31336e+31	XIAP,APOA1,CASP1,CASP8,HSPA1A,MMP8,TNFRSF1A,TRAF2,MAPKAPK2	9/63
1_Member	GO Biological Processes	GO:0016079	synaptic vesicle exocytosis	-2.533	-1.686	6.61666e+39	SNAP25,SNCA,STXBP1,SYT1,SNAP23,SNAP29,SCRIB,SNAPIN,STX1B	9/63
1_Member	Reactome Gene Sets	R-HSA-375165	NCAM signaling for neurite out-growth	-2.533	-1.686	7.84129e+36	CACNB3,COL4A4,COL6A3,GDNF,GFRA1,NCAM1,SRC,CNTN2,AGRN	9/63
1_Member	KEGG Pathway	hsa03250	Viral life cycle - HIV-1	-2.533	-1.686	6.84921e+36	BST2,CD4,FURIN,RANBP2,HGS,VPS4B,PSIP1,CHMP6,TRIM5	9/63
1_Member	GO Biological Processes	GO:0008593	regulation of Notch signaling pathway	-2.53272	-1.686	9.42658e+49	ACVRL1,GDF2,KIT,CD46,NOS3,CCN3,ROBO1,SRC,YAP1,WWP2,DLL1,EGFL7	12/100
1_Member	GO Biological Processes	GO:0030218	erythrocyte differentiation	-2.53272	-1.686	8.36306e+52	CASP3,HCLS1,KIT,LYN,MB,STAT5B,VEGFA,SH2B3,CDK5RAP3,MPIG6B,ATP5IF1,ADGRF5	12/100
1_Member	GO Biological Processes	GO:0007589	body fluid secretion	-2.52939	-1.684	1.00191e+39	ADA,EDN1,ERBB4,HIF1A,NPPB,NPR1,STAT5B,VEGFA,VAMP8,AGR2	10/75
1_Member	GO Biological Processes	GO:0009185	ribonucleoside diphosphate metabolic process	-2.52939	-1.684	2.03204e+39	AK1,AK2,ENO1,ENO2,GAPDH,GPI,PFKFB2,RRM2,NUDT5,TIGAR	10/75
1_Member	GO Biological Processes	GO:0046632	alpha-beta T cell differentiation	-2.52939	-1.684	2.51002e+38	ABL1,ADA,CTSL,IL4R,IL6,IL12B,LY9,IL18R1,CD83,SLAMF6	10/75
1_Member	Reactome Gene Sets	R-HSA-1234174	Cellular response to hypoxia	-2.52939	-1.684	3.09157e+40	HIF1A,PSMC3,PSMD1,PSMD5,PSMD9,PSME1,PSME2,ELOB,VEGFA,EGLN1	10/75
1_Member	Reactome Gene Sets	R-HSA-69275	G2/M Transition	-2.52629	-1.681	1.02611e+82	CDKN1A,CETN2,DCTN1,PPP1R12A,PPP1R12B,PSMC3,PSMD1,PSMD5,PSMD9,PSME1,PSME2,TP53,SSNA1,DCTN2,SDCCAG8,CEP43,PPME1,FKBPL,MZT1	19/197
1_Member	KEGG Pathway	hsa05020	Prion disease	-2.52067	-1.675	5.81837e+94	BAX,CASP3,CASP9,COX5B,COX6B1,HSPA1A,IL1B,IL6,ITPR1,NCAM1,NDUFA5,NDUFB7,NDUFS6,PPP3R1,MAPK9,PSMC3,PSMD1,PSMD9,CCL5,SOD1,TNF,EIF2AK3,PPIF,STIP1	24/272
1_Member	GO Biological Processes	GO:0006458	'de novo' protein folding	-2.51848	-1.674	9.72228e+27	CD74,FKBP1B,HSPA1A,HSPA2,DNAJB1,ST13,DNAJB14	7/41
1_Member	GO Biological Processes	GO:0009187	cyclic nucleotide metabolic process	-2.51848	-1.674	1.2672e+27	CNP,EPHA2,NPPB,NPPC,NPR1,PTH,PDE5A	7/41
1_Member	GO Biological Processes	GO:0010762	regulation of fibroblast migration	-2.51848	-1.674	5.92247e+26	ACTA2,FGF2,ITGB1,TGFB1,NHERF1,BAG4,APPL2	7/41
1_Member	GO Biological Processes	GO:0045622	regulation of T-helper cell differentiation	-2.51848	-1.674	9.41356e+26	CD80,IL2,IL4R,IL12B,IL12RB1,IL18,CCL19	7/41
1_Member	GO Biological Processes	GO:0060395	SMAD protein signal transduction	-2.51848	-1.674	4.08641e+29	SMAD1,SMAD2,SMAD3,TGFBR2,BECN1,GDF15,BMPER	7/41
1_Member	GO Biological Processes	GO:0071402	cellular response to lipoprotein particle stimulus	-2.51848	-1.674	9.48369e+28	CD36,ITGB1,LDLR,TGFB1,TLR4,FGF21,TREM2	7/41
1_Member	GO Biological Processes	GO:0071526	semaphorin-plexin signaling pathway	-2.51848	-1.674	1.90654e+30	EDN1,PLXNB3,SEMA3F,NRP2,SEMA4D,SH3BP1,PLXNA4	7/41
1_Member	Reactome Gene Sets	R-HSA-3560782	Diseases associated with glycosaminoglycan metabolism	-2.51848	-1.674	6.33268e+30	BGN,B4GALT1,HSPG2,OGN,CSPG5,BCAN,AGRN	7/41
1_Member	GO Biological Processes	GO:0050954	sensory perception of mechanical stimulus	-2.51403	-1.67	8.3695e+74	CASP3,SCARB2,CDKN2D,COCH,KIT,SERPINB6,SERPINE2,CXCL12,SOD1,TBL1X,TNF,AXIN1,NHERF1,SPRY2,LRIG1,TIMM10,CNTN5,CDH23	18/183
1_Member	Reactome Gene Sets	R-HSA-381070	IRE1alpha activates chaperones	-2.51073	-1.667	1.20016e+35	TPP1,DCTN1,HDGF,ZBTB17,HYOU1,SEC31A,FKBP14,MYDGF	8/52
1_Member	GO Biological Processes	GO:0006515	protein quality control for misfolded or incompletely synthesized proteins	-2.508	-1.666	4.2876e+23	ATXN3,RNF5,UFD1,BAG6,CLPP,LONP1	6/31
1_Member	GO Biological Processes	GO:0007617	mating behavior	-2.508	-1.666	1.00352e+23	ADA,APP,PI3,SERPINE2,KLK14,PPP1R9B	6/31
1_Member	GO Biological Processes	GO:0034315	regulation of Arp2/3 complex-mediated actin nucleation	-2.508	-1.666	8.9369e+26	WASF1,HIP1R,GMFG,WASF3,WASHC3,BRK1	6/31
1_Member	GO Biological Processes	GO:0034368	protein-lipid complex remodeling	-2.508	-1.666	3.35435e+22	APOA1,MPO,FURIN,PLA2G2A,PLTP,PLA2G7	6/31
1_Member	GO Biological Processes	GO:0034369	plasma lipoprotein particle remodeling	-2.508	-1.666	3.35435e+22	APOA1,MPO,FURIN,PLA2G2A,PLTP,PLA2G7	6/31
1_Member	GO Biological Processes	GO:0048009	insulin-like growth factor receptor signaling pathway	-2.508	-1.666	3.48035e+25	IGF1R,IGF2R,MAP2K1,EIF2AK3,GIGYF2,CRIM1	6/31
1_Member	GO Biological Processes	GO:0060674	placenta blood vessel development	-2.508	-1.666	3.49153e+24	CCN1,PKD2,PLG,MAP2K1,SPINT1,VASH1	6/31
1_Member	GO Biological Processes	GO:0071353	cellular response to interleukin-4	-2.508	-1.666	3.56644e+26	IL4R,MRC1,XCL1,ADAMTS13,CORO1A,SHPK	6/31
1_Member	GO Biological Processes	GO:0098868	bone growth	-2.508	-1.666	1.31123e+23	COMP,FGFR2,LEP,NPPC,STC1,TGFBR2	6/31
1_Member	GO Biological Processes	GO:1900017	positive regulation of cytokine production involved in inflammatory response	-2.508	-1.666	3.09136e+24	HIF1A,IL6,MAPK9,TLR4,TNF,CLEC7A	6/31
1_Member	GO Biological Processes	GO:1901186	positive regulation of ERBB signaling pathway	-2.508	-1.666	4.31853e+25	MMP9,PLAUR,TGFB1,HIP1R,SPRY2,AGR2	6/31
1_Member	Canonical Pathways	M63	PID AVB3 OPN PATHWAY	-2.508	-1.666	2.93437e+24	GSN,ITGAV,MMP9,NFKB1,SPP1,VAV3	6/31
1_Member	Reactome Gene Sets	R-HSA-5654733	Negative regulation of FGFR4 signaling	-2.508	-1.666	2.24767e+27	FGF2,SRC,FGF23,SPRY2,FGF20,KLB	6/31
1_Member	WikiPathways	WP2363	Gastric cancer network 2	-2.508	-1.666	1.95639e+26	EGFR,LBR,TP53,CACYBP,LMNB2,MTDH	6/31
1_Member	GO Biological Processes	GO:2000058	regulation of ubiquitin-dependent protein catabolic process	-2.50559	-1.663	1.6012e+73	DAB2,EGF,FHIT,DNAJB2,HSPA1A,MAPK9,RAD23B,ELOB,BAG6,AXIN1,IKBKG,LATS1,PARK7,SIRT2,UBXN1,NUB1,COMMD1	17/169
1_Member	GO Biological Processes	GO:0035023	regulation of Rho protein signal transduction	-2.50425	-1.663	2.53356e+42	ABL1,APOA1,BCR,F2R,ITGB1,MYO9B,OPHN1,ROBO1,SEMA4D,F11R,HEG1	11/88
1_Member	GO Biological Processes	GO:0072163	mesonephric epithelium development	-2.50425	-1.663	7.93225e+44	CALB1,FGF2,FGFR2,GDNF,TACSTD2,SMAD1,SMAD2,SMAD3,PKD2,SFRP1,BMPER	11/88
1_Member	GO Biological Processes	GO:0072164	mesonephric tubule development	-2.50425	-1.663	7.93225e+44	CALB1,FGF2,FGFR2,GDNF,TACSTD2,SMAD1,SMAD2,SMAD3,PKD2,SFRP1,BMPER	11/88
1_Member	Reactome Gene Sets	R-HSA-450531	Regulation of mRNA stability by proteins that bind AU-rich elements	-2.50425	-1.663	1.98133e+43	EIF4G1,HSPA1A,HSPB1,PSMC3,PSMD1,PSMD5,PSMD9,PSME1,PSME2,TNFSF13,MAPKAPK2	11/88
1_Member	KEGG Pathway	hsa04540	Gap junction	-2.50425	-1.663	1.9502e+44	EGF,EGFR,GNAS,ITPR1,PDGFA,PDGFB,PLCB2,PRKG1,MAP2K1,SRC,PDGFC	11/88
1_Member	WikiPathways	WP2884	NRF2 pathway	-2.5042	-1.663	1.8392e+60	HBEGF,EPHA2,GGT1,GSR,HGF,HSPA1A,DNAJB1,PDGFB,PGD,TGFA,TGFB1,TGFBR2,TXN,TXNRD1,PTGR1	15/141
1_Member	Reactome Gene Sets	R-HSA-446203	Asparagine N-linked glycosylation	-2.49792	-1.657	3.74432e+107	AREG,ASGR1,ASGR2,CD59,CTSZ,DCTN1,FOLR1,FUT8,B4GALT1,GLB1,MPI,RAD23B,RNF5,SEL1L,ST6GAL1,TGFA,UMOD,USO1,GNE,DCTN2,DCTN6,SEC31A,UBXN1,NAGK,NPL,MCFD2	26/304
1_Member	GO Biological Processes	GO:0032886	regulation of microtubule-based process	-2.49481	-1.654	2.51639e+106	ABL1,DCTN1,FES,FKBP4,HSPA1A,IGBP1,MAP2,CHMP1A,RNF4,SNCA,STK11,TPR,VPS4B,TACC3,PHLDB1,TRIM58,GIT1,CHMP6,PSRC1,TPPP2,CAMSAP1,RNASE10,OCLN	23/258
1_Member	Reactome Gene Sets	R-HSA-204998	Cell death signalling via NRAGE, NRIF and NADE	-2.48673	-1.649	8.35837e+41	CASP2,CASP3,ARHGEF5,ARHGEF1,MAGED1,ARHGEF10,BCL2L11,VAV3,ARHGEF12,FGD3	10/76
1_Member	GO Biological Processes	GO:0042058	regulation of epidermal growth factor receptor signaling pathway	-2.48562	-1.649	6.34196e+37	CEACAM1,EGFR,MMP9,PLAUR,TGFB1,HIP1R,SPRY2,AGR2,CHMP6	9/64
1_Member	GO Biological Processes	GO:0044091	membrane biogenesis	-2.48562	-1.649	1.0004e+39	CDH2,LRCH4,CHMP1A,STX4,VPS4B,SIRT2,NSFL1C,CHMP6,REEP4	9/64
1_Member	GO Biological Processes	GO:0062208	positive regulation of pattern recognition receptor signaling pathway	-2.48562	-1.649	9.29948e+37	CD14,CD36,GBP2,HSPA1A,LRCH4,TLR4,NAGK,MAVS,NEK7	9/64
1_Member	GO Biological Processes	GO:2000179	positive regulation of neural precursor cell proliferation	-2.48562	-1.649	1.95022e+36	EGF,FGF2,HIF1A,ITGB1,LYN,MDK,VEGFA,VEGFC,BCAN	9/64
1_Member	WikiPathways	WP4906	3q29 copy number variation syndrome	-2.48562	-1.649	8.40309e+36	CASP7,HIF1A,PXN,STAT5B,DYNLT3,DYNLT1,TGFB1,CEP43,MYCBP2	9/64
1_Member	GO Biological Processes	GO:0001821	histamine secretion	-2.48157	-1.649	190640678773	EDN1,LYN,SNAP23	3/7
1_Member	GO Biological Processes	GO:0002043	blood vessel endothelial cell proliferation involved in sprouting angiogenesis	-2.48157	-1.649	941969168667	ACVRL1,EPHA2,BMPER	3/7
1_Member	GO Biological Processes	GO:0002606	positive regulation of dendritic cell antigen processing and presentation	-2.48157	-1.649	97263636366	CD74,CCL19,CCL21	3/7
1_Member	GO Biological Processes	GO:0002925	positive regulation of humoral immune response mediated by circulating immunoglobulin	-2.48157	-1.649	2208712454209	FCER2,TNF,TREM2	3/7
1_Member	GO Biological Processes	GO:0010760	negative regulation of macrophage chemotaxis	-2.48157	-1.649	1652428256833	DDT,MIF,SLAMF8	3/7
1_Member	GO Biological Processes	GO:0031622	positive regulation of fever generation	-2.48157	-1.649	355371248792	IL1B,TNF,TNFRSF11A	3/7
1_Member	GO Biological Processes	GO:0032056	positive regulation of translation in response to stress	-2.48157	-1.649	1981844055364	EIF4G1,NCK2,IMPACT	3/7
1_Member	GO Biological Processes	GO:0032696	negative regulation of interleukin-13 production	-2.48157	-1.649	2.72423e+16	TNFRSF21,IFNL1,LILRA5	3/7
1_Member	GO Biological Processes	GO:0035701	hematopoietic stem cell migration	-2.48157	-1.649	38155849483700	KIT,JAM2,JAM3	3/7
1_Member	GO Biological Processes	GO:0038001	paracrine signaling	-2.48157	-1.649	94722475155	CD34,FGF2,PDGFB	3/7
1_Member	GO Biological Processes	GO:0042482	positive regulation of odontogenesis	-2.48157	-1.649	94714351906	CD34,CSF1,EDN1	3/7
1_Member	GO Biological Processes	GO:0046836	glycolipid transport	-2.48157	-1.649	5360566010577	PLTP,PSAP,NPC2	3/7
1_Member	GO Biological Processes	GO:0051005	negative regulation of lipoprotein lipase activity	-2.48157	-1.649	62722732951129	SORT1,ANGPTL3,ANGPTL4	3/7
1_Member	GO Biological Processes	GO:0060449	bud elongation involved in lung branching	-2.48157	-1.649	22631025310413	FGFR2,SPRY2,YAP1	3/7
1_Member	GO Biological Processes	GO:0060462	lung lobe development	-2.48157	-1.649	226339767048	FGFR2,LIF,TGFBR2	3/7
1_Member	GO Biological Processes	GO:0060463	lung lobe morphogenesis	-2.48157	-1.649	226339767048	FGFR2,LIF,TGFBR2	3/7
1_Member	GO Biological Processes	GO:0060556	regulation of vitamin D biosynthetic process	-2.48157	-1.649	345847907124	IFNG,NFKB1,TNF	3/7
1_Member	GO Biological Processes	GO:0070426	positive regulation of nucleotide-binding oligomerization domain containing signaling pathway	-2.48157	-1.649	3303709955577	HSPA1A,TLR4,NAGK	3/7
1_Member	GO Biological Processes	GO:0070445	regulation of oligodendrocyte progenitor proliferation	-2.48157	-1.649	1000406722933	CDH2,LYN,SIRT2	3/7
1_Member	GO Biological Processes	GO:0070666	regulation of mast cell proliferation	-2.48157	-1.649	381540674254	KIT,LYN,KITLG	3/7
1_Member	GO Biological Processes	GO:0072007	mesangial cell differentiation	-2.48157	-1.649	599475155	ACTA2,CD34,PDGFB	3/7
1_Member	GO Biological Processes	GO:0072235	metanephric distal tubule development	-2.48157	-1.649	79353117369	CALB1,PKD2,UMOD	3/7
1_Member	GO Biological Processes	GO:0072574	hepatocyte proliferation	-2.48157	-1.649	226735697039	FGL1,IL6,TGFA	3/7
1_Member	GO Biological Processes	GO:0072575	epithelial cell proliferation involved in liver morphogenesis	-2.48157	-1.649	226735697039	FGL1,IL6,TGFA	3/7
1_Member	GO Biological Processes	GO:0072673	lamellipodium morphogenesis	-2.48157	-1.649	4650893651177	MYO9B,WASF1,PLEKHO1	3/7
1_Member	GO Biological Processes	GO:0090027	negative regulation of monocyte chemotaxis	-2.48157	-1.649	4681485656833	NBL1,CCN3,SLAMF8	3/7
1_Member	GO Biological Processes	GO:1902462	positive regulation of mesenchymal stem cell proliferation	-2.48157	-1.649	405470407424	LTBP3,TGFB1,VEGFC	3/7
1_Member	GO Biological Processes	GO:1903147	negative regulation of autophagy of mitochondrion	-2.48157	-1.649	71571019357103	TP53,RNF41,TIGAR	3/7
1_Member	GO Biological Processes	GO:1903979	negative regulation of microglial cell activation	-2.48157	-1.649	289639498530	GRN,LDLR,CST7	3/7
1_Member	GO Biological Processes	GO:1904141	positive regulation of microglial cell migration	-2.48157	-1.649	1435634854209	CSF1,CCL3,TREM2	3/7
1_Member	GO Biological Processes	GO:1904393	regulation of skeletal muscle acetylcholine-gated channel clustering	-2.48157	-1.649	1399233923184	CRKL,FNTA,MESD	3/7
1_Member	GO Biological Processes	GO:1904904	regulation of endothelial cell-matrix adhesion via fibronectin	-2.48157	-1.649	432146806237	MMP12,CEACAM6,RRAS	3/7
1_Member	GO Biological Processes	GO:1905936	regulation of germ cell proliferation	-2.48157	-1.649	5730671427306	PTGDS,SRC,HPGDS	3/7
1_Member	Reactome Gene Sets	R-HSA-2393930	Phosphate bond hydrolysis by NUDT proteins	-2.48157	-1.649	1116455270131870	NUDT5,NUDT15,NUDT16	3/7
1_Member	Reactome Gene Sets	R-HSA-447038	NrCAM interactions	-2.48157	-1.649	174269008828	DLG4,CNTN2,NRP2	3/7
1_Member	Reactome Gene Sets	R-HSA-5688849	Defective CSF2RB causes SMDP5	-2.48157	-1.649	6441653509729230	SFTPD,SFTPA1,SFTPA2	3/7
1_Member	Reactome Gene Sets	R-HSA-5688890	Defective CSF2RA causes SMDP4	-2.48157	-1.649	6441653509729230	SFTPD,SFTPA1,SFTPA2	3/7
1_Member	Reactome Gene Sets	R-HSA-9032500	Activated NTRK2 signals through FYN	-2.48157	-1.649	62749156714	BDNF,NTRK2,SRC	3/7
1_Member	Reactome Gene Sets	R-HSA-9664535	LTC4-CYSLTR mediated IL4 production	-2.48157	-1.649	180026782687	DPEP1,GGT1,GGT5	3/7
1_Member	Reactome Gene Sets	R-HSA-9693928	Defective RIPK1-mediated regulated necrosis	-2.48157	-1.649	84171868772	CASP8,TRAF2,FADD	3/7
1_Member	WikiPathways	WP134	Pentose phosphate metabolism	-2.48157	-1.649	522661206888	PGD,RPE,TALDO1	3/7
1_Member	WikiPathways	WP4876	Activation of NLRP3 inflammasome by SARS CoV 2	-2.48157	-1.649	83435534790	CASP1,IL1B,NFKB1	3/7
1_Member	WikiPathways	WP4904	LDLRAD4 and what we know about it	-2.48157	-1.649	4087704855054	SMAD2,TGFBR2,ATG16L1	3/7
1_Member	GO Biological Processes	GO:0006809	nitric oxide biosynthetic process	-2.48137	-1.649	2.64448e+20	GCHFR,NOS1,NOS3,TLR4,KLRK1	5/22
1_Member	GO Biological Processes	GO:0010566	regulation of ketone biosynthetic process	-2.48137	-1.649	1.33633e+16	ADM,BGLAP,BMP6,DAB2,PRKG1	5/22
1_Member	GO Biological Processes	GO:0010888	negative regulation of lipid storage	-2.48137	-1.649	3.56937e+20	IL6,ITGAV,LEP,TNF,TREM2	5/22
1_Member	GO Biological Processes	GO:0035089	establishment of apical/basal cell polarity	-2.48137	-1.649	4.98358e+21	OPHN1,PTK7,NHERF1,SCRIB,SH3BP1	5/22
1_Member	GO Biological Processes	GO:0039702	viral budding via host ESCRT complex	-2.48137	-1.649	5.11995e+23	CHMP1A,VPS4B,VPS28,CHMP6,VPS37A	5/22
1_Member	GO Biological Processes	GO:0097205	renal filtration	-2.48137	-1.649	9.47191e+20	CD34,EDN1,MCAM,UMOD,ADGRF5	5/22
1_Member	GO Biological Processes	GO:1901673	regulation of mitotic spindle assembly	-2.48137	-1.649	3.30351e+20	HSPA1A,CHMP1A,TPR,VPS4B,CHMP6	5/22
1_Member	GO Biological Processes	GO:1903054	negative regulation of extracellular matrix organization	-2.48137	-1.649	1.47118e+19	CST3,DPP4,TGFB1,TNFRSF1A,TNFRSF1B	5/22
1_Member	Reactome Gene Sets	R-HSA-392154	Nitric oxide stimulates guanylate cyclase	-2.48137	-1.649	3.70848e+19	ITPR1,NOS1,NOS3,PRKG1,PDE5A	5/22
1_Member	Reactome Gene Sets	R-HSA-8862803	Deregulated CDK5 triggers multiple neurodegenerative pathways in Alzheimer's disease models	-2.48137	-1.649	3.51231e+19	APP,FOXO3,LMNB1,SOD2,BCL2L11	5/22
1_Member	Reactome Gene Sets	R-HSA-8863678	Neurodegenerative Diseases	-2.48137	-1.649	3.51231e+19	APP,FOXO3,LMNB1,SOD2,BCL2L11	5/22
1_Member	WikiPathways	WP272	Blood clotting cascade	-2.48137	-1.649	2.16022e+19	F11,FGA,SERPINE1,PLAT,PLG	5/22
1_Member	WikiPathways	WP4537	Hippo YAP signaling	-2.48137	-1.649	3.62745e+21	CXCL10,MST1,LATS1,YAP1,MINK1	5/22
1_Member	WikiPathways	WP5111	Familial hyperlipidemia type 4	-2.48137	-1.649	3.35355e+17	APOA1,FAS,LDLR,PLTP,SEL1L	5/22
1_Member	Reactome Gene Sets	R-HSA-453274	Mitotic G2-G2/M phases	-2.47765	-1.645	1.02611e+82	CDKN1A,CETN2,DCTN1,PPP1R12A,PPP1R12B,PSMC3,PSMD1,PSMD5,PSMD9,PSME1,PSME2,TP53,SSNA1,DCTN2,SDCCAG8,CEP43,PPME1,FKBPL,MZT1	19/199
1_Member	GO Biological Processes	GO:0042770	signal transduction in response to DNA damage	-2.47485	-1.643	2.56378e+59	ABL1,BID,CASP2,CASP9,CDKN1A,FOXO3,MIF,NBN,MAP2K6,TP53,CRADD,GIGYF2,TRIAP1,CDK5RAP3,PRAP1	15/142
1_Member	GO Biological Processes	GO:0031503	protein-containing complex localization	-2.4741	-1.642	1.63174e+70	AP2B1,DLG4,ERBB4,FCER2,FKBP4,LMNB1,SNAP25,TNFAIP2,EZR,SSNA1,SCRIB,SNAPIN,DNM3,LMNB2,STX1B,MZT1	16/156
1_Member	GO Biological Processes	GO:0051100	negative regulation of binding	-2.46802	-1.636	5.67581e+55	B2M,BAX,CDKN1A,DAB2,CFHR2,DNAJB2,LRPAP1,MAP2,PDGFB,PARK7,DKK1,MITD1,PCSK9	13/115
1_Member	GO Biological Processes	GO:0071482	cellular response to light stimulus	-2.46802	-1.636	1.42209e+48	PARP1,AKT2,BAX,CASP9,CDKN1A,MMP1,MMP3,MMP9,SMPD1,STK11,TIMP1,TP53,TRIAP1	13/115
1_Member	Canonical Pathways	M5493	WNT SIGNALING	-2.4657	-1.634	5.67894e+44	B2M,CCND2,GAPDH,SFRP1,WNT9A,AXIN1,CCN4,NHERF1,WIF1,DKK1,DAAM1	11/89
1_Member	GO Biological Processes	GO:0048477	oogenesis	-2.46116	-1.63	2.83191e+47	ANG,EDN1,EREG,FOXO3,INHBB,MDK,NPPC,PTN,PTX3,SRC,PDE5A,TDRKH	12/102
1_Member	GO Biological Processes	GO:0050000	chromosome localization	-2.46116	-1.63	3.83551e+53	KIF22,CHMP1A,MAD1L1,BECN1,VPS4B,DLGAP5,PIBF1,DCTN2,NUDC,ABRAXAS2,CHMP6,PSRC1	12/102
1_Member	GO Biological Processes	GO:0006220	pyrimidine nucleotide metabolic process	-2.45791	-1.628	1.63518e+33	DCTD,DTYMK,DUT,TYMP,NME3,SHMT1,NT5C,DCTPP1	8/53
1_Member	GO Biological Processes	GO:0045778	positive regulation of ossification	-2.45791	-1.628	6.54349e+31	BMP6,CCN1,SMAD3,NELL1,PTH,PTN,ZBTB16,ATRAID	8/53
1_Member	GO Biological Processes	GO:0046031	ADP metabolic process	-2.45791	-1.628	2.03204e+30	AK1,AK2,ENO1,ENO2,GAPDH,GPI,PFKFB2,TIGAR	8/53
1_Member	GO Biological Processes	GO:0048599	oocyte development	-2.45791	-1.628	2.83191e+31	ANG,EDN1,EREG,FOXO3,INHBB,NPPC,PDE5A,TDRKH	8/53
1_Member	GO Biological Processes	GO:0097194	execution phase of apoptosis	-2.45791	-1.628	8.35837e+29	CASP2,CASP3,CASP7,CASP8,DFFA,STK24,HTRA2,CDK5RAP3	8/53
1_Member	GO Biological Processes	GO:1902692	regulation of neuroblast proliferation	-2.45791	-1.628	2.24731e+32	FGF2,HIF1A,ITGB1,PTN,TP53,VEGFA,VEGFC,BCAN	8/53
1_Member	KEGG Pathway	hsa04961	Endocrine and other factor-regulated calcium reabsorption	-2.45791	-1.628	1.63793e+30	AP2B1,CALB1,CLTA,DNM1,GNAS,PLCB2,PTH,DNM3	8/53
1_Member	KEGG Pathway	hsa05320	Autoimmune thyroid disease	-2.45791	-1.628	3.55942e+27	FAS,CD80,CD40,CD40LG,HLA-A,HLA-E,IL2,TSHB	8/53
1_Member	GO Biological Processes	GO:0006949	syncytium formation	-2.45729	-1.627	3.68846e+31	ITGB1,MYH9,NOS1,ADAM12,PLEKHO1,JAM2,ADAMTS15	7/42
1_Member	GO Biological Processes	GO:0019320	hexose catabolic process	-2.45729	-1.627	2.0232e+28	ENO1,ENO2,FUT8,GLB1,PFKFB2,TP53,TIGAR	7/42
1_Member	GO Biological Processes	GO:0035307	positive regulation of protein dephosphorylation	-2.45729	-1.627	4.65955e+30	PPP1R12A,PPP2R5A,SMPD1,TGFB1,LILRB2,CD300A,PPP1R14D	7/42
1_Member	Reactome Gene Sets	R-HSA-9035034	RHOF GTPase cycle	-2.45729	-1.627	3.92394e+26	ARHGAP1,ARHGAP5,LMNB1,MCAM,MYO9B,SNAP23,TOR1AIP1	7/42
1_Member	GO Biological Processes	GO:0016482	cytosolic transport	-2.45222	-1.626	1.63959e+65	DCTN1,RAB6A,SORT1,EVI5,STX16,TBC1D5,STX6,KIF1C,SNX5,EHD3,VPS53,TBC1D23,VTI1A,PIKFYVE	14/129
1_Member	GO Biological Processes	GO:0035270	endocrine system development	-2.45222	-1.626	3.35654e+54	APOA1,BMP6,CDH2,CRKL,EDN1,FGF2,IL6,INHBB,SMAD2,SMAD3,MDK,MAP2K1,EIF2AK3,DLL1	14/129
1_Member	GO Biological Processes	GO:1902652	secondary alcohol metabolic process	-2.45222	-1.626	3.35351e+59	APOA1,APP,LBR,LDLR,LEP,MVK,PON1,SMPD1,SCARF1,NPC2,PMVK,LDLRAP1,ANGPTL3,PCSK9	14/129
1_Member	GO Biological Processes	GO:0001991	regulation of systemic arterial blood pressure by circulatory renin-angiotensin	-2.45117	-1.626	1.52216e+17	CTSZ,ACE,ATP6AP2,ACE2	4/14
1_Member	GO Biological Processes	GO:0006098	pentose-phosphate shunt	-2.45117	-1.626	5.22661e+16	PGD,RPE,TALDO1,SHPK	4/14
1_Member	GO Biological Processes	GO:0009263	deoxyribonucleotide biosynthetic process	-2.45117	-1.626	1841185462416470	DTYMK,DUT,RRM2,SHMT1	4/14
1_Member	GO Biological Processes	GO:0009265	2'-deoxyribonucleotide biosynthetic process	-2.45117	-1.626	1841185462416470	DTYMK,DUT,RRM2,SHMT1	4/14
1_Member	GO Biological Processes	GO:0032736	positive regulation of interleukin-13 production	-2.45117	-1.626	3133355636063960	HLA-E,IL1RAP,IL18,LGALS9	4/14
1_Member	GO Biological Processes	GO:0032908	regulation of transforming growth factor beta1 production	-2.45117	-1.626	1.01505e+16	ADAM8,FURIN,ATP6AP2,CD2AP	4/14
1_Member	GO Biological Processes	GO:0034116	positive regulation of heterotypic cell-cell adhesion	-2.45117	-1.626	2243355346807120	FGA,IL1B,CEACAM6,TNF	4/14
1_Member	GO Biological Processes	GO:0036151	phosphatidylcholine acyl-chain remodeling	-2.45117	-1.626	1.62253e+18	DBI,PLA2G4A,LPCAT2,PLB1	4/14
1_Member	GO Biological Processes	GO:0043306	positive regulation of mast cell degranulation	-2.45117	-1.626	2268356668128670	FGR,IL4R,STXBP1,VAMP8	4/14
1_Member	GO Biological Processes	GO:0043922	negative regulation by host of viral transcription	-2.45117	-1.626	5702634863516350	PSMC3,CCL3,CCL4,CCL5	4/14
1_Member	GO Biological Processes	GO:0046385	deoxyribose phosphate biosynthetic process	-2.45117	-1.626	1841185462416470	DTYMK,DUT,RRM2,SHMT1	4/14
1_Member	GO Biological Processes	GO:0048011	neurotrophin TRK receptor signaling pathway	-2.45117	-1.626	8366272671484330	CASP3,SORT1,SRC,AKT1S1	4/14
1_Member	GO Biological Processes	GO:0051127	positive regulation of actin nucleation	-2.45117	-1.626	2.93489e+17	GSN,WASF1,WASF3,BRK1	4/14
1_Member	GO Biological Processes	GO:0051547	regulation of keratinocyte migration	-2.45117	-1.626	382183943188754	ARF6,HBEGF,MMP9,ADAM9	4/14
1_Member	GO Biological Processes	GO:0070593	dendrite self-avoidance	-2.45117	-1.626	6.90058e+19	CNTN2,IGSF9,NEXN,CNTN4	4/14
1_Member	GO Biological Processes	GO:0071871	response to epinephrine	-2.45117	-1.626	255179662222933	ABL1,PENK,SNCA,SIRT2	4/14
1_Member	GO Biological Processes	GO:0098856	intestinal lipid absorption	-2.45117	-1.626	948216939495406	CD36,FABP2,LDLR,PNLIP	4/14
1_Member	GO Biological Processes	GO:1901857	positive regulation of cellular respiration	-2.45117	-1.626	3.45836e+18	IFNG,IL10RB,PARK7,IFNLR1	4/14
1_Member	GO Biological Processes	GO:1903265	positive regulation of tumor necrosis factor-mediated signaling pathway	-2.45117	-1.626	834330343177186	CASP1,HSPA1A,MMP8,TRAF2	4/14
1_Member	GO Biological Processes	GO:1903894	regulation of IRE1-mediated unfolded protein response	-2.45117	-1.626	5.81577e+16	BAX,PTPN1,BCL2L11,AGR2	4/14
1_Member	GO Biological Processes	GO:1905522	negative regulation of macrophage migration	-2.45117	-1.626	6131652428256830	BCR,DDT,MIF,SLAMF8	4/14
1_Member	GO Biological Processes	GO:2001140	positive regulation of phospholipid transport	-2.45117	-1.626	3.35162e+17	APOA1,DBI,TRIAP1,PRAP1	4/14
1_Member	GO Biological Processes	GO:2001279	regulation of unsaturated fatty acid biosynthetic process	-2.45117	-1.626	9722171355310460	CD74,FABP5,IL1B,PIBF1	4/14
1_Member	Canonical Pathways	M190	PID TCR JNK PATHWAY	-2.45117	-1.626	1.39994e+17	CRKL,GRAP2,LAT,DBNL	4/14
1_Member	Reactome Gene Sets	R-HSA-1250347	SHC1 events in ERBB4 signaling	-2.45117	-1.626	685183920662069	BTC,HBEGF,ERBB4,EREG	4/14
1_Member	Reactome Gene Sets	R-HSA-177504	Retrograde neurotrophin signalling	-2.45117	-1.626	1631211175926050	AP2B1,CLTA,DNM1,DNM3	4/14
1_Member	Reactome Gene Sets	R-HSA-190322	FGFR4 ligand binding and activation	-2.45117	-1.626	2.24781e+18	FGF2,FGF23,FGF20,KLB	4/14
1_Member	Reactome Gene Sets	R-HSA-209952	Peptide hormone biosynthesis	-2.45117	-1.626	3625362654437250	INHBB,INHBC,POMC,TSHB	4/14
1_Member	Reactome Gene Sets	R-HSA-6803205	TP53 regulates transcription of several additional cell death genes whose specific roles in p53-dependent apoptosis remain uncertain	-2.45117	-1.626	1121715771619540	CHM,TP53,TP73,TP53I3	4/14
1_Member	Reactome Gene Sets	R-HSA-6804759	Regulation of TP53 Activity through Association with Co-factors	-2.45117	-1.626	2087157716110000	AKT2,TP53,TP73,AKT3	4/14
1_Member	GO Biological Processes	GO:0007188	adenylate cyclase-modulating G protein-coupled receptor signaling pathway	-2.44708	-1.622	1.33797e+84	ADM,CALCA,ADGRE5,CHGA,EDN1,GNAS,GPR37,CXCL10,CXCL9,PALM,PF4,PRKAR1A,PSAP,PTH,CXCL11,VIPR1,MARCO,NHERF1,ADGRG2,ADGRE2,ADGRF5	21/230
1_Member	KEGG Pathway	hsa05017	Spinocerebellar ataxia	-2.44586	-1.621	2.08371e+62	AKT2,ITPR1,MAP3K5,ATXN3,PLCB2,MAPK9,PSMC3,PSMD1,PSMD9,TRAF2,BECN1,AKT3,PPIF,ATXN2L,ATXN10	15/143
1_Member	GO Biological Processes	GO:0043462	regulation of ATP-dependent activity	-2.43933	-1.614	3.30033e+39	DNAJB2,DNAJB1,SETMAR,TNNI3,TP53,PPIF,DNAJC9,TOR1AIP1,ATP5IF1	9/65
1_Member	GO Biological Processes	GO:0001569	branching involved in blood vessel morphogenesis	-2.43548	-1.612	1.90627e+23	EDN1,GDF2,PPP3R1,STK4,TGFBR2,VEGFA	6/32
1_Member	GO Biological Processes	GO:0019883	antigen processing and presentation of endogenous antigen	-2.43548	-1.612	5.67972e+22	B2M,CD74,HLA-A,HLA-E,TAP1,ULBP2	6/32
1_Member	GO Biological Processes	GO:0030808	regulation of nucleotide biosynthetic process	-2.43548	-1.612	1.42202e+23	PARP1,ENO1,NOS1,NOS3,SNCA,TREM2	6/32
1_Member	GO Biological Processes	GO:0031116	positive regulation of microtubule polymerization	-2.43548	-1.612	1.63922e+30	DCTN1,FES,HSPA1A,GIT1,PSRC1,OCLN	6/32
1_Member	GO Biological Processes	GO:0034694	response to prostaglandin	-2.43548	-1.612	1.90634e+24	EDN1,TNC,CCL19,CCL21,SFRP1,PPP1R9B	6/32
1_Member	GO Biological Processes	GO:0035751	regulation of lysosomal lumen pH	-2.43548	-1.612	2.89639e+25	GRN,LAMP2,CREG1,ATP6V1F,ATP6AP2,SNAPIN	6/32
1_Member	GO Biological Processes	GO:0051085	chaperone cofactor-dependent protein refolding	-2.43548	-1.612	9.7233e+23	CD74,HSPA1A,HSPA2,DNAJB1,ST13,DNAJB14	6/32
1_Member	GO Biological Processes	GO:0061037	negative regulation of cartilage development	-2.43548	-1.612	2.2024e+23	EFEMP1,LEP,LTBP3,PTH,WNT9A,CCN4	6/32
1_Member	GO Biological Processes	GO:0072583	clathrin-dependent endocytosis	-2.43548	-1.612	1.63121e+23	AP2B1,CLTA,DNM1,SIGLEC1,DNAJC6,DLL1	6/32
1_Member	GO Biological Processes	GO:0090169	regulation of spindle assembly	-2.43548	-1.612	3.30351e+24	HSPA1A,CHMP1A,RNF4,TPR,VPS4B,CHMP6	6/32
1_Member	GO Biological Processes	GO:1900371	regulation of purine nucleotide biosynthetic process	-2.43548	-1.612	1.42202e+23	PARP1,ENO1,NOS1,NOS3,SNCA,TREM2	6/32
1_Member	GO Biological Processes	GO:1901889	negative regulation of cell junction assembly	-2.43548	-1.612	9.41636e+22	ACVRL1,ACE,IL1B,SRC,TNF,DKK1	6/32
1_Member	Reactome Gene Sets	R-HSA-8941326	RUNX2 regulates bone development	-2.43548	-1.612	2.56324e+21	ABL1,BGLAP,SMAD1,SRC,YES1,YAP1	6/32
1_Member	WikiPathways	WP2839	Hair follicle development organogenesis part 2 of 3	-2.43548	-1.612	8.94226e+22	CCND2,FGFR2,ITGB1,NCAM1,NFKB1,PDGFA	6/32
1_Member	WikiPathways	WP727	Monoamine transport	-2.43548	-1.612	3.55336e+23	IL1B,IL1R1,NOS1,TNFRSF11B,NECTIN2,TNF	6/32
1_Member	GO Biological Processes	GO:0046486	glycerolipid metabolic process	-2.43009	-1.607	2.83335e+128	ANG,APOA1,DGKA,DBI,FABP5,IMPA1,INPP1,INPP5D,INPPL1,PLA2G1B,PLA2G2A,PLA2G4A,PLCB2,PON1,PCYT2,SEL1L,PLA2G7,BECN1,MGLL,DDHD2,PLA2G15,ACP6,LPCAT2,PLSCR3,SLA2,ENPP6,PLB1,PIKFYVE,PCSK9	29/355
1_Member	GO Biological Processes	GO:0033559	unsaturated fatty acid metabolic process	-2.42622	-1.603	3.0232e+47	ACAA1,AKR1B1,CD74,EDN1,MIF,PLA2G4A,PTGDS,TNFRSF1A,MGLL,PTGR1,HPGDS,PTGES2	12/103
1_Member	KEGG Pathway	hsa05414	Dilated cardiomyopathy	-2.42622	-1.603	7.84161e+47	CACNB3,DAG1,DMD,GNAS,ITGA5,ITGAV,ITGB1,NOS1,TGFB1,TNF,TNNI3,ITGA11	12/103
1_Member	GO Biological Processes	GO:0090150	establishment of protein localization to membrane	-2.42514	-1.603	6.3795e+95	BID,SCARB2,CHM,EGFR,KRT18,SNAP25,SRP14,UMOD,BAG6,AP3B1,TOMM20,VAMP5,NOMO1,SCRIB,GORASP2,TIMM10,SIL1,STX1B,VPS37A,RILPL2,PIKFYVE	21/231
1_Member	GO Biological Processes	GO:0007189	adenylate cyclase-activating G protein-coupled receptor signaling pathway	-2.41721	-1.595	1.33797e+60	ADM,CALCA,ADGRE5,CHGA,GNAS,CXCL10,CXCL9,PF4,PRKAR1A,PTH,CXCL11,NHERF1,ADGRG2,ADGRE2,ADGRF5	15/144
1_Member	GO Biological Processes	GO:0043367	CD4-positive, alpha-beta T cell differentiation	-2.40649	-1.584	1.51436e+33	CTSL,IL4R,IL6,IL12B,LY9,IL18R1,CD83,SLAMF6	8/54
1_Member	GO Biological Processes	GO:0097009	energy homeostasis	-2.40392	-1.582	9.48198e+42	CD36,EIF4G1,FOXO1,LEP,PRCP,CNTN2,GDF15,DLL1,APPL2,PM20D1	10/78
1_Member	KEGG Pathway	hsa04721	Synaptic vesicle cycle	-2.40392	-1.582	1.63121e+41	AP2B1,CLTA,DNM1,SNAP25,STXBP1,SYT1,ATP6V1F,ATP6V1G1,DNM3,STX1B	10/78
1_Member	GO Biological Processes	GO:0007416	synapse assembly	-2.40315	-1.581	3.51627e+57	APP,BDNF,CDH2,CRKL,ERBB4,CLSTN3,DNM3,PCDH17,DBNL,GHRL,CNTN5,SDK2,CBLN4	13/117
1_Member	GO Biological Processes	GO:0003044	regulation of systemic arterial blood pressure mediated by a chemical signal	-2.39809	-1.577	1.52216e+29	CTSZ,ACE,EDN1,NOS3,SOD2,ATP6AP2,ACE2	7/43
1_Member	GO Biological Processes	GO:0033574	response to testosterone	-2.39809	-1.577	6.32191e+27	BGLAP,EDN1,MSTN,GPI,IGF1R,SPP1,RWDD1	7/43
1_Member	GO Biological Processes	GO:0042491	inner ear auditory receptor cell differentiation	-2.39809	-1.577	2.24766e+31	FGF2,SOD1,NHERF1,SCRIB,FGF20,DLL1,CDH23	7/43
1_Member	GO Biological Processes	GO:0051955	regulation of amino acid transport	-2.39809	-1.577	3.6884e+28	ITGB1,LEP,PRKG1,SNCA,STXBP1,TNF,ACE2	7/43
1_Member	GO Biological Processes	GO:1903307	positive regulation of regulated secretory pathway	-2.39809	-1.577	2.26836e+27	FGR,IL4R,ITGAM,STX4,STXBP1,SYT1,VAMP8	7/43
1_Member	Reactome Gene Sets	R-HSA-9696270	RND2 GTPase cycle	-2.39809	-1.577	3.92394e+28	ARHGAP1,ARHGAP5,EPHA2,GOLGA3,NUDC,CKAP4,SCRIB	7/43
1_Member	GO Biological Processes	GO:0032507	maintenance of protein location in cell	-2.39408	-1.573	9.20163e+39	CD4,DBN1,GSN,TXN,TMSB10,PARK7,TWF2,ARL2BP,CHCHD10	9/66
1_Member	Reactome Gene Sets	R-HSA-1234176	Oxygen-dependent proline hydroxylation of Hypoxia-inducible Factor Alpha	-2.39408	-1.573	3.09157e+36	HIF1A,PSMC3,PSMD1,PSMD5,PSMD9,PSME1,PSME2,ELOB,EGLN1	9/66
1_Member	GO Biological Processes	GO:0046034	ATP metabolic process	-2.39257	-1.573	1.42203e+61	PARP1,AK1,AK2,NUDT2,ENO1,ENO2,GAPDH,GPI,HSPA1A,NDUFA5,NDUFB7,NDUFS6,PFKFB2,TGFB1,NUDT5,TIGAR	16/159
1_Member	GO Biological Processes	GO:0051494	negative regulation of cytoskeleton organization	-2.39257	-1.573	8.22229e+68	CAPG,FKBP4,GSN,TACSTD2,MAP2,SNCA,WAS,HIP1R,TMSB10,GMFG,CORO1A,TWF2,SWAP70,LMOD1,F11R,FRMD7	16/159
1_Member	GO Biological Processes	GO:0003085	negative regulation of systemic arterial blood pressure	-2.39213	-1.573	7.96488e+18	CALCA,NPPB,PRCP,SOD2,TNF	5/23
1_Member	GO Biological Processes	GO:0006929	substrate-dependent cell migration	-2.39213	-1.573	4.98361e+21	OPHN1,ROBO1,VEGFC,ITGA11,CD2AP	5/23
1_Member	GO Biological Processes	GO:0019885	antigen processing and presentation of endogenous peptide antigen via MHC class I	-2.39213	-1.573	5.67311e+19	B2M,HLA-A,HLA-E,TAP1,ULBP2	5/23
1_Member	GO Biological Processes	GO:0043171	peptide catabolic process	-2.39213	-1.573	1.20016e+20	TPP1,ACE,DPEP1,LTA4H,ADAMTS13	5/23
1_Member	GO Biological Processes	GO:0046823	negative regulation of nucleocytoplasmic transport	-2.39213	-1.573	2.84949e+18	ANGPT1,CD36,TPR,TXN,PARK7	5/23
1_Member	GO Biological Processes	GO:0051156	glucose 6-phosphate metabolic process	-2.39213	-1.573	2.82152e+20	GPI,PGD,RPE,TALDO1,SHPK	5/23
1_Member	GO Biological Processes	GO:0070498	interleukin-1-mediated signaling pathway	-2.39213	-1.573	3.55336e+20	IL1B,IL1R1,IL1RAP,IRAK1,IRAK4	5/23
1_Member	GO Biological Processes	GO:0071218	cellular response to misfolded protein	-2.39213	-1.573	4.2876e+20	ATXN3,RNF5,UFD1,BAG6,DNAJB14	5/23
1_Member	GO Biological Processes	GO:0071359	cellular response to dsRNA	-2.39213	-1.573	4.7901e+23	NFKB1,PQBP1,RIGI,MAVS,COLEC12	5/23
1_Member	GO Biological Processes	GO:0090075	relaxation of muscle	-2.39213	-1.573	1.11329e+19	CHGA,GSN,PRKG1,SOD1,PDE5A	5/23
1_Member	Canonical Pathways	M37	PID NFKAPPAB CANONICAL PATHWAY	-2.39213	-1.573	3.29479e+18	BIRC2,NFKB1,TNF,TNFRSF1A,IKBKG	5/23
1_Member	Reactome Gene Sets	R-HSA-389948	PD-1 signaling	-2.39213	-1.573	9.16921e+18	CD3E,CD4,PDCD1,PTPN6,CD274	5/23
1_Member	Reactome Gene Sets	R-HSA-8956321	Nucleotide salvage	-2.39213	-1.573	1.00353e+18	ADA,APRT,TYMP,GMPR,GMPR2	5/23
1_Member	WikiPathways	WP712	Estrogen signaling pathway	-2.39213	-1.573	2.77848e+19	GNAS,NFKB1,MAPK9,MAP2K1,IKBKG	5/23
1_Member	GO Biological Processes	GO:0043043	peptide biosynthetic process	-2.39019	-1.571	1.61518e+143	DARS1,DMD,DRG2,EEF1D,EGFR,EIF4B,EIF4E,EIF4G1,EIF5A,GGT1,GGT5,HARS1,MRPL58,LGALS4,MARS1,FURIN,EIF2AK2,WARS1,DENR,YARS1,EIF4G3,EIF2S2,RPL14,TNIP1,LARP1,GIGYF2,RWDD1,GTPBP2,ELAC1,AARSD1,GADD45GIP1,MTIF3,CHAC2	33/422
1_Member	GO Biological Processes	GO:0006066	alcohol metabolic process	-2.38142	-1.563	2.31335e+116	AKR1B1,APOA1,APP,ASAH1,IMPA1,LBR,LDLR,LEP,MVK,PLA2G4A,PNLIP,PON1,QDPR,SMPD1,SULT1A1,SCARF1,NPC2,PMVK,PARK7,SHPK,LDLRAP1,TPK1,ANGPTL3,PECR,THTPA,PLB1,PCSK9	27/326
1_Member	GO Biological Processes	GO:0048562	embryonic organ morphogenesis	-2.3729	-1.554	6.13191e+108	BCR,EDN1,EFNA1,EPHA2,EFEMP1,FGFR2,FOLR1,HIF1A,SMAD2,SMAD3,PKD2,PTK7,SOD1,TGFBR2,MFAP5,PRKRA,NHERF1,SPRY2,YAP1,SCRIB,LRIG1,DLL1,CDH23,CTHRC1,RBPMS2	25/295
1_Member	GO Biological Processes	GO:0007088	regulation of mitotic nuclear division	-2.3714	-1.553	6.85191e+53	BTC,EDN1,EGF,EREG,IL1B,PDGFB,TGFA,TNF,TPR,MAD1L1,DLGAP5,RGCC,PRAP1	13/118
1_Member	GO Biological Processes	GO:0033032	regulation of myeloid cell apoptotic process	-2.36597	-1.549	4.25443e+24	KITLG,MIF,CCL5,ST6GAL1,STAT5B,CLEC5A	6/33
1_Member	GO Biological Processes	GO:0043094	cellular metabolic compound salvage	-2.36597	-1.549	1.00353e+24	ADA,APRT,DCTD,DNPH1,PRTFDC1,MRI1	6/33
1_Member	GO Biological Processes	GO:0045648	positive regulation of erythrocyte differentiation	-2.36597	-1.549	2.30931e+25	FOXO3,HIF1A,HSPA1A,INPP5D,STAT5B,ANKRD54	6/33
1_Member	GO Biological Processes	GO:0045907	positive regulation of vasoconstriction	-2.36597	-1.549	2.59522e+20	ABL1,CD38,ACE,EGFR,F2R,FGA	6/33
1_Member	GO Biological Processes	GO:0048566	embryonic digestive tract development	-2.36597	-1.549	1.00226e+24	ADA,FGFR2,CXCL8,RARRES2,TNF,RBPMS2	6/33
1_Member	GO Biological Processes	GO:0060563	neuroepithelial cell differentiation	-2.36597	-1.549	2.51e+22	ABL1,CDH2,FGF2,SMAD2,TGFB1,DLL1	6/33
1_Member	GO Biological Processes	GO:0070741	response to interleukin-6	-2.36597	-1.549	1.11636e+24	CHI3L1,IL6,NFKB1,SRC,FGF23,YAP1	6/33
1_Member	GO Biological Processes	GO:2000515	negative regulation of CD4-positive, alpha-beta T cell activation	-2.36597	-1.549	3.55836e+25	IL2,IL4R,LGALS9,XCL1,CD274,VSIR	6/33
1_Member	Reactome Gene Sets	R-HSA-5694530	Cargo concentration in the ER	-2.36597	-1.549	3.74966e+22	AREG,CD59,CTSZ,FOLR1,TGFA,MCFD2	6/33
1_Member	WikiPathways	WP4786	Type I collagen synthesis in the context of osteogenesis imperfecta	-2.36597	-1.549	8.71371e+22	SERPINH1,ITPR1,TNFRSF11B,P4HB,PPIB,TNFRSF11A	6/33
1_Member	WikiPathways	WP4880	Host pathogen interaction of human coronaviruses interferon induction	-2.36597	-1.549	4.79056e+25	NFKB1,EIF2AK2,STAT2,IKBKG,RIGI,MAVS	6/33
1_Member	WikiPathways	WP5038	Mitochondrial immune response to SARS CoV 2	-2.36597	-1.549	1.51416e+26	CTSL,ACE,NFKB1,RIGI,MAVS,ACE2	6/33
1_Member	Reactome Gene Sets	R-HSA-3858494	Beta-catenin independent WNT signaling	-2.36093	-1.544	1.63121e+60	AP2B1,CLTA,ITPR1,NFATC1,PLCB2,PPP3R1,PRKG1,PSMC3,PSMD1,PSMD5,PSMD9,PSME1,PSME2,DAAM1,SCRIB	15/146
1_Member	Canonical Pathways	M164	PID ERBB1 DOWNSTREAM PATHWAY	-2.35795	-1.541	5.98195e+51	BCL2L1,EGF,EGFR,SMAD1,PEBP1,MAPK9,MAP2K1,SRC,BAIAP2,YWHAQ,BRK1,RICTOR	12/105
1_Member	GO Biological Processes	GO:0045071	negative regulation of viral genome replication	-2.35643	-1.54	6.84561e+33	BST2,EIF2AK2,CCL5,SRPK2,TNF,TNIP1,MPHOSPH8,MAVS	8/55
1_Member	GO Biological Processes	GO:1902991	regulation of amyloid precursor protein catabolic process	-2.35643	-1.54	8.36194e+31	CASP3,EFNA1,IFNG,IFNGR1,LYN,NTRK2,TNF,SPON1	8/55
1_Member	Reactome Gene Sets	R-HSA-8941858	Regulation of RUNX3 expression and activity	-2.35643	-1.54	5.70257e+31	PSMC3,PSMD1,PSMD5,PSMD9,PSME1,PSME2,SRC,TGFB1	8/55
1_Member	GO Biological Processes	GO:0071326	cellular response to monosaccharide stimulus	-2.354	-1.538	1.36116e+45	CPB2,ACE,FKBP1B,FOXO3,HIF1A,ICAM1,IGF1R,LEP,PTPRN2,FGF21,TREM2	11/92
1_Member	GO Biological Processes	GO:1904063	negative regulation of cation transmembrane transport	-2.354	-1.538	2.28123e+49	FKBP1B,FMR1,GRP,MMP9,NOS1,PKD2,PPP3R1,PPIF,NEDD4L,COMMD1,PCSK9	11/92
1_Member	GO Biological Processes	GO:0035710	CD4-positive, alpha-beta T cell activation	-2.34984	-1.535	9.16151e+36	CD3E,CTSL,IL4R,IL6,IL12B,LY9,IL18R1,CD83,SLAMF6	9/67
1_Member	GO Biological Processes	GO:0042490	mechanoreceptor differentiation	-2.34984	-1.535	2.24749e+41	FGF2,NTRK2,SOD1,NHERF1,SCRIB,FGF20,DLL1,CDH23,CTHRC1	9/67
1_Member	Canonical Pathways	M295	SIG PIP3 SIGNALING IN CARDIAC MYOCTES	-2.34984	-1.535	2.08598e+36	AKT2,BCL2L1,ERBB4,FOXO3,INPPL1,PTPN1,AKT3,PAK4,YWHAQ	9/67
1_Member	Reactome Gene Sets	R-HSA-1169091	Activation of NF-kappaB in B cells	-2.34984	-1.535	4.79048e+35	NFKB1,NFKBIE,PSMC3,PSMD1,PSMD5,PSMD9,PSME1,PSME2,IKBKG	9/67
1_Member	WikiPathways	WP1403	AMP activated protein kinase signaling	-2.34984	-1.535	2.08103e+35	AKT2,CDKN1A,EIF4EBP1,GYS1,LEP,PRKAB1,STK11,TP53,CAMKK1	9/67
1_Member	GO Biological Processes	GO:0010799	regulation of peptidyl-threonine phosphorylation	-2.34079	-1.526	3.51112e+28	APP,CHI3L1,EGF,EIF4G1,AXIN1,SPRY2,SIRT2	7/44
1_Member	GO Biological Processes	GO:0030501	positive regulation of bone mineralization	-2.34079	-1.526	6.54349e+27	BMP6,CCN1,SMAD3,NELL1,PTH,PTN,ATRAID	7/44
1_Member	GO Biological Processes	GO:0050879	multicellular organismal movement	-2.34079	-1.526	1.31137e+30	COMP,ITPR1,NPPC,TNF,TNNI3,GIGYF2,VTI1A	7/44
1_Member	GO Biological Processes	GO:0106027	neuron projection organization	-2.34079	-1.526	3.51164e+28	APP,DCTN1,DLG4,IGF1R,LGMN,KIFBP,TREM2	7/44
1_Member	Reactome Gene Sets	R-HSA-975634	Retinoid metabolism and transport	-2.34079	-1.526	3.35334e+30	APOA1,HSPG2,LDLR,PNLIP,RBP2,PLB1,AGRN	7/44
1_Member	WikiPathways	WP2332	Interleukin 11 signaling pathway	-2.34079	-1.526	6.32224e+26	BGLAP,FES,ICAM1,MAP2K1,SRC,TGFB1,YES1	7/44
1_Member	GO Biological Processes	GO:0051783	regulation of nuclear division	-2.33328	-1.522	6.85191e+62	BTC,EDN1,EGF,EREG,IL1B,LIF,PDGFB,TGFA,TNF,TPR,MAD1L1,DLGAP5,SIRT2,RGCC,PRAP1	15/147
1_Member	CORUM	CORUM:652	AP3-BLOC1 complex	-2.33306	-1.522	8.5461e+19	AP3B1,AP3S2,SNAPIN,BLOC1S3	4/15
1_Member	GO Biological Processes	GO:0007620	copulation	-2.33306	-1.522	1005266527043840	ADA,PI3,SERPINE2,KLK14	4/15
1_Member	GO Biological Processes	GO:0010763	positive regulation of fibroblast migration	-2.33306	-1.522	59368870409530	ACTA2,ITGB1,TGFB1,BAG4	4/15
1_Member	GO Biological Processes	GO:0010838	positive regulation of keratinocyte proliferation	-2.33306	-1.522	3.74419e+16	AREG,MDK,REG3A,LRG1	4/15
1_Member	GO Biological Processes	GO:0042182	ketone catabolic process	-2.33306	-1.522	8835019894211310	KYAT1,OXCT1,KYNU,PARK7	4/15
1_Member	GO Biological Processes	GO:0043328	protein transport to vacuole involved in ubiquitin-dependent protein catabolic process via the multivesicular body sorting pathway	-2.33306	-1.522	8.02791e+18	STAM,HGS,VPS28,VPS37A	4/15
1_Member	GO Biological Processes	GO:0045187	regulation of circadian sleep/wake cycle, sleep	-2.33306	-1.522	1425730886351730	PARP1,PTGDS,PER3,GHRL	4/15
1_Member	GO Biological Processes	GO:0045838	positive regulation of membrane potential	-2.33306	-1.522	20863727458115	AKT2,BID,GLRX,TCL1A	4/15
1_Member	GO Biological Processes	GO:0051014	actin filament severing	-2.33306	-1.522	75282229349535	FMNL1,CAPG,GSN,GMFG	4/15
1_Member	GO Biological Processes	GO:0060099	regulation of phagocytosis, engulfment	-2.33306	-1.522	9.48113e+17	CD36,CD300A,TREM2,APPL2	4/15
1_Member	GO Biological Processes	GO:0060192	negative regulation of lipase activity	-2.33306	-1.522	2562722732951120	ABL1,SORT1,ANGPTL3,ANGPTL4	4/15
1_Member	GO Biological Processes	GO:0061043	regulation of vascular wound healing	-2.33306	-1.522	5.05471e+17	SERPINE1,TNF,TAFA5,SMOC2	4/15
1_Member	GO Biological Processes	GO:0071450	cellular response to oxygen radical	-2.33306	-1.522	4353484666476640	MPO,NOS3,SOD1,SOD2	4/15
1_Member	GO Biological Processes	GO:0071451	cellular response to superoxide	-2.33306	-1.522	4353484666476640	MPO,NOS3,SOD1,SOD2	4/15
1_Member	GO Biological Processes	GO:0097049	motor neuron apoptotic process	-2.33306	-1.522	35558147478772	FAS,BAX,NEFL,FADD	4/15
1_Member	GO Biological Processes	GO:0097396	response to interleukin-17	-2.33306	-1.522	3553362747907180	IL1B,CXCL10,NFKB1,TRAF2	4/15
1_Member	GO Biological Processes	GO:0097398	cellular response to interleukin-17	-2.33306	-1.522	3553362747907180	IL1B,CXCL10,NFKB1,TRAF2	4/15
1_Member	GO Biological Processes	GO:1901741	positive regulation of myoblast fusion	-2.33306	-1.522	3566428387409510	IL4R,CXCL9,TNFSF14,GDF15	4/15
1_Member	GO Biological Processes	GO:1902065	response to L-glutamate	-2.33306	-1.522	3.48071e+16	IGF1R,TNF,AIFM1,BAIAP2	4/15
1_Member	GO Biological Processes	GO:1902306	negative regulation of sodium ion transmembrane transport	-2.33306	-1.522	2.92223e+20	GRP,NEDD4L,COMMD1,PCSK9	4/15
1_Member	GO Biological Processes	GO:1903543	positive regulation of exosomal secretion	-2.33306	-1.522	3458802791469520	IFNG,STAM,HGS,VPS4B	4/15
1_Member	GO Biological Processes	GO:1905153	regulation of membrane invagination	-2.33306	-1.522	9.48113e+17	CD36,CD300A,TREM2,APPL2	4/15
1_Member	GO Biological Processes	GO:2001138	regulation of phospholipid transport	-2.33306	-1.522	3.35162e+17	APOA1,DBI,TRIAP1,PRAP1	4/15
1_Member	Reactome Gene Sets	R-HSA-3772470	Negative regulation of TCF-dependent signaling by WNT ligand antagonists	-2.33306	-1.522	6.42275e+17	SFRP1,WNT9A,WIF1,DKK1	4/15
1_Member	Reactome Gene Sets	R-HSA-5654228	Phospholipase C-mediated cascade; FGFR4	-2.33306	-1.522	2.24781e+18	FGF2,FGF23,FGF20,KLB	4/15
1_Member	Reactome Gene Sets	R-HSA-71336	Pentose phosphate pathway	-2.33306	-1.522	5.22661e+16	PGD,RPE,TALDO1,SHPK	4/15
1_Member	Reactome Gene Sets	R-HSA-8866910	TFAP2 (AP-2) family regulates transcription of growth factors and their receptors	-2.33306	-1.522	1956381570397420	EGFR,KIT,TGFA,VEGFA	4/15
1_Member	WikiPathways	WP5112	Familial hyperlipidemia type 5	-2.33306	-1.522	335394953606400	APOA1,LDLR,PLTP,SEL1L	4/15
1_Member	KEGG Pathway	hsa04928	Parathyroid hormone synthesis, secretion and action	-2.3246	-1.514	6.32103e+46	BGLAP,CDKN1A,HBEGF,EGFR,GNAS,ITPR1,PLCB2,MAP2K1,PTH,FGF23,ARHGEF1,NHERF1	12/106
1_Member	GO Biological Processes	GO:0003151	outflow tract morphogenesis	-2.32429	-1.514	1.39919e+39	CRKL,EDN1,ELN,FGFR2,FOLR1,HIF1A,ROBO1,TGFBR2,VEGFA,NRP2	10/80
1_Member	GO Biological Processes	GO:0007492	endoderm development	-2.32429	-1.514	3.28137e+40	HSBP1,ITGA5,ITGAV,SMAD2,SMAD3,MMP8,MMP9,MYH9,MAP2K1,DKK1	10/80
1_Member	GO Biological Processes	GO:1990138	neuron projection extension	-2.32429	-1.514	2.14191e+40	ALCAM,EDN1,ITGB1,SEMA3F,STK11,SSNA1,NRP2,WASF1,NRN1,IMPACT	10/80
1_Member	Reactome Gene Sets	R-HSA-438064	Post NMDA receptor activation events	-2.32429	-1.514	1.74221e+41	DLG4,ERBB4,NEFL,NRGN,PRKAB1,PRKAR1A,PRKAR2A,SRC,GIT1,CAMKK1	10/80
1_Member	Reactome Gene Sets	R-HSA-442755	Activation of NMDA receptors and postsynaptic events	-2.31804	-1.508	1.74221e+45	DLG4,ERBB4,NEFL,NRGN,PRKAB1,PRKAR1A,PRKAR2A,SRC,PPM1F,GIT1,CAMKK1	11/93
1_Member	WikiPathways	WP179	Cell cycle	-2.30922	-1.501	2.5895e+48	ABL1,CCND2,CDC27,CDKN1A,CDKN2D,SMAD2,SMAD3,TGFB1,TP53,ZBTB17,MAD1L1,SMC3,YWHAQ	13/120
1_Member	GO Biological Processes	GO:0002922	positive regulation of humoral immune response	-2.30787	-1.501	3.54221e+19	KLK3,FCER2,IL1B,TNF,TREM2	5/24
1_Member	GO Biological Processes	GO:0007097	nuclear migration	-2.30787	-1.501	1.6394e+21	DCTN1,LMNB1,NHERF1,NUDC,LMNB2	5/24
1_Member	GO Biological Processes	GO:0010640	regulation of platelet-derived growth factor receptor signaling pathway	-2.30787	-1.501	6.62267e+19	SNCA,SRC,HIP1R,HGS,NHERF1	5/24
1_Member	GO Biological Processes	GO:0031103	axon regeneration	-2.30787	-1.501	1.60523e+20	DAG1,FOLR1,TNC,NEFL,CSPG5	5/24
1_Member	GO Biological Processes	GO:0032891	negative regulation of organic acid transport	-2.30787	-1.501	2.08395e+19	AKT2,LEP,PRKG1,TNF,FIS1	5/24
1_Member	GO Biological Processes	GO:0034381	plasma lipoprotein particle clearance	-2.30787	-1.501	3.35948e+18	APOA1,CD36,LDLR,MSR1,LDLRAP1	5/24
1_Member	GO Biological Processes	GO:0046628	positive regulation of insulin receptor signaling pathway	-2.30787	-1.501	1.5094e+20	CTSD,LEP,PTPN1,SRC,SNX5	5/24
1_Member	GO Biological Processes	GO:0046847	filopodium assembly	-2.30787	-1.501	7.43024e+23	EZR,SH3BP1,DNM3,PPP1R9B,FGD3	5/24
1_Member	GO Biological Processes	GO:0061162	establishment of monopolar cell polarity	-2.30787	-1.501	4.98358e+21	OPHN1,PTK7,NHERF1,SCRIB,SH3BP1	5/24
1_Member	GO Biological Processes	GO:0097066	response to thyroid hormone	-2.30787	-1.501	1.51415e+19	CTSL,CTSS,ACE,INHBB,STK11	5/24
1_Member	GO Biological Processes	GO:2000810	regulation of bicellular tight junction assembly	-2.30787	-1.501	9.41969e+18	ACVRL1,EPHA2,GDF2,TNF,F11R	5/24
1_Member	Canonical Pathways	M17200	SA B CELL RECEPTOR COMPLEXES	-2.30787	-1.501	6.13407e+20	BCR,LYN,MAP2K1,VAV3,BLNK	5/24
1_Member	Reactome Gene Sets	R-HSA-166208	mTORC1-mediated signalling	-2.30787	-1.501	1.9752e+20	EIF4B,EIF4E,EIF4EBP1,EIF4G1,AKT1S1	5/24
1_Member	Reactome Gene Sets	R-HSA-379716	Cytosolic tRNA aminoacylation	-2.30787	-1.501	1.6153e+19	DARS1,HARS1,MARS1,WARS1,YARS1	5/24
1_Member	Reactome Gene Sets	R-HSA-450302	activated TAK1 mediates p38 MAPK activation	-2.30787	-1.501	3.65456e+20	IRAK1,MAP2K6,IKBKG,MAPKAPK2,TAB2	5/24
1_Member	Reactome Gene Sets	R-HSA-8940973	RUNX2 regulates osteoblast differentiation	-2.30787	-1.501	2.56327e+17	ABL1,BGLAP,SRC,YES1,YAP1	5/24
1_Member	Reactome Gene Sets	R-HSA-9620244	Long-term potentiation	-2.30787	-1.501	1.74221e+19	DLG4,ERBB4,NEFL,NRGN,SRC	5/24
1_Member	WikiPathways	WP4288	MTHFR deficiency	-2.30787	-1.501	8.36842e+17	CASP3,CASP9,COMT,HNMT,MARS1	5/24
1_Member	WikiPathways	WP5272	LDL influence on CD14 and TLR4	-2.30787	-1.501	9.29355e+18	CD14,IL1B,IL6,NFKB1,TLR4	5/24
1_Member	KEGG Pathway	hsa04977	Vitamin digestion and absorption	-2.30787	-1.501	3.35541e+20	APOA1,PNLIP,RBP2,TCN2,PLB1	5/24
1_Member	WikiPathways	WP5348	11p11 2 copy number variation syndrome	-2.30768	-1.5	9.20967e+32	CD4,CD63,HBEGF,ITGB1,TIMP1,TP53,IGSF8,IZUMO1	8/56
1_Member	GO Biological Processes	GO:0045668	negative regulation of osteoblast differentiation	-2.30658	-1.5	3.74409e+37	AREG,SMAD3,SFRP1,TNF,VEGFC,FGF23,SEMA4D,BAMBI,CRIM1	9/68
1_Member	GO Biological Processes	GO:0150116	regulation of cell-substrate junction organization	-2.30658	-1.5	25,94,382,4088,6422,6714,7070,7422,9647	ABL1,ACVRL1,ARF6,SMAD3,SFRP1,SRC,THY1,VEGFA,PPM1F	9/68
1_Member	GO Biological Processes	GO:0032434	regulation of proteasomal ubiquitin-dependent protein catabolic process	-2.30388	-1.497	1.60123e+61	DAB2,FHIT,DNAJB2,HSPA1A,MAPK9,RAD23B,ELOB,BAG6,AXIN1,PARK7,SIRT2,UBXN1,NUB1,COMMD1	14/134
1_Member	GO Biological Processes	GO:0002828	regulation of type 2 immune response	-2.29927	-1.494	9.72357e+24	CD74,IL4R,IL6,IL18,XCL1,IFNL1	6/34
1_Member	GO Biological Processes	GO:0003382	epithelial cell morphogenesis	-2.29927	-1.494	6.78111e+29	STC1,SPINT2,HEG1,POF1B,COL18A1,RILPL2	6/34
1_Member	GO Biological Processes	GO:0009112	nucleobase metabolic process	-2.29927	-1.494	1.00353e+22	ADA,APRT,TYMP,GMPR,SHMT1,GMPR2	6/34
1_Member	GO Biological Processes	GO:0010661	positive regulation of muscle cell apoptotic process	-2.29927	-1.494	3.45836e+24	IFNG,IL12B,MAP3K5,SOD2,TP53,TIGAR	6/34
1_Member	GO Biological Processes	GO:0010863	positive regulation of phospholipase C activity	-2.29927	-1.494	2.83196e+22	ANG,EGFR,KIT,PLCB2,PTH,TXK	6/34
1_Member	GO Biological Processes	GO:0031663	lipopolysaccharide-mediated signaling pathway	-2.29927	-1.494	9.29365e+23	CD14,IRAK1,LYN,NOS3,TLR4,MTDH	6/34
1_Member	GO Biological Processes	GO:0034367	protein-containing complex remodeling	-2.29927	-1.494	3.35435e+22	APOA1,MPO,FURIN,PLA2G2A,PLTP,PLA2G7	6/34
1_Member	GO Biological Processes	GO:0042267	natural killer cell mediated cytotoxicity	-2.29927	-1.494	3.60658e+26	IL18,PTPN6,STAT5B,CORO1A,KLRK1,ULBP2	6/34
1_Member	GO Biological Processes	GO:0042310	vasoconstriction	-2.29927	-1.494	5.99521e+20	ACTA2,CD38,COMP,ACE,EDN1,MANF	6/34
1_Member	GO Biological Processes	GO:0090162	establishment of epithelial cell polarity	-2.29927	-1.494	3.82498e+24	ARF6,OPHN1,PTK7,NHERF1,FRMD4B,SH3BP1	6/34
1_Member	Canonical Pathways	M143	PID IL2 PI3K PATHWAY	-2.29927	-1.494	5.98231e+22	BCL2L1,FOXO3,IL2,IL2RA,NFKB1,SMPD1	6/34
1_Member	Canonical Pathways	M210	PID IL8 CXCR2 PATHWAY	-2.29927	-1.494	1.75923e+23	DNM1,FGR,CXCL8,LYN,PLCB2,VASP	6/34
1_Member	Reactome Gene Sets	R-HSA-5654727	Negative regulation of FGFR2 signaling	-2.29927	-1.494	2.24723e+25	FGF2,FGFR2,SRC,FGF23,SPRY2,FGF20	6/34
1_Member	WikiPathways	WP313	Hepatocyte growth factor receptor signaling	-2.29927	-1.494	1.39931e+23	CRKL,HGF,ITGB1,MAP2K1,PXN,SRC	6/34
1_Member	GO Biological Processes	GO:0071466	cellular response to xenobiotic stimulus	-2.29434	-1.494	3.0101e+72	ACAA1,ADA,CD69,CRHBP,CRKL,DPEP1,EDN1,EGFR,IL1B,PPP1R12A,NOS1,SULT1A1,TP53,PPM1F,FGF21,NUDT15,PPP1R9B,RNF149	18/192
1_Member	CORUM	CORUM:5268	TNF-alpha/NF-kappa B signaling complex 7	-2.29311	-1.494	22891114023118	FKBP5,CDC37,TAB2	3/8
1_Member	GO Biological Processes	GO:0002232	leukocyte chemotaxis involved in inflammatory response	-2.29311	-1.494	4192576456833	MDK,PTN,SLAMF8	3/8
1_Member	GO Biological Processes	GO:0006527	arginine catabolic process	-2.29311	-1.494	4842484623576	NOS1,NOS3,DDAH1	3/8
1_Member	GO Biological Processes	GO:0006551	leucine metabolic process	-2.29311	-1.494	58631553712	BCAT1,HMGCL,IVD	3/8
1_Member	GO Biological Processes	GO:0008354	germ cell migration	-2.29311	-1.494	152536883815	CXADR,ITGB1,KIT	3/8
1_Member	GO Biological Processes	GO:0009200	deoxyribonucleoside triphosphate metabolic process	-2.29311	-1.494	10055270131870	ADA,NUDT15,NUDT16	3/8
1_Member	GO Biological Processes	GO:0010533	regulation of activation of Janus kinase activity	-2.29311	-1.494	3593635211314	IL12B,CCL5,CD300A	3/8
1_Member	GO Biological Processes	GO:0015949	nucleobase-containing small molecule interconversion	-2.29311	-1.494	2032042745	AK1,AK2,GLRX	3/8
1_Member	GO Biological Processes	GO:0031652	positive regulation of heat generation	-2.29311	-1.494	355371248792	IL1B,TNF,TNFRSF11A	3/8
1_Member	GO Biological Processes	GO:0032364	intracellular oxygen homeostasis	-2.29311	-1.494	3091664854583	HIF1A,SOD2,EGLN1	3/8
1_Member	GO Biological Processes	GO:0032714	negative regulation of interleukin-5 production	-2.29311	-1.494	1100627242282610	LILRB4,TNFRSF21,IFNL1	3/8
1_Member	GO Biological Processes	GO:0032825	positive regulation of natural killer cell differentiation	-2.29311	-1.494	360036016777	IL15,IL15RA,STAT5B	3/8
1_Member	GO Biological Processes	GO:0035813	regulation of renal sodium excretion	-2.29311	-1.494	190648794881	EDN1,NPPB,NPR1	3/8
1_Member	GO Biological Processes	GO:0046469	platelet activating factor metabolic process	-2.29311	-1.494	5321794154947	PLA2G4A,PLA2G7,LPCAT2	3/8
1_Member	GO Biological Processes	GO:0051045	negative regulation of membrane protein ectodomain proteolysis	-2.29311	-1.494	707670777078	TIMP1,TIMP2,TIMP3	3/8
1_Member	GO Biological Processes	GO:0051712	positive regulation of killing of cells of another organism	-2.29311	-1.494	2208345864581	FCER2,IFNG,CLEC7A	3/8
1_Member	GO Biological Processes	GO:0061044	negative regulation of vascular wound healing	-2.29311	-1.494	5054712425817	SERPINE1,TNF,TAFA5	3/8
1_Member	GO Biological Processes	GO:0061888	regulation of astrocyte activation	-2.29311	-1.494	3569394954209	IL6,LDLR,TREM2	3/8
1_Member	GO Biological Processes	GO:0070673	response to interleukin-18	-2.29311	-1.494	360651558809	IL18,PDGFB,IL18R1	3/8
1_Member	GO Biological Processes	GO:0072109	glomerular mesangium development	-2.29311	-1.494	599475155	ACTA2,CD34,PDGFB	3/8
1_Member	GO Biological Processes	GO:0090063	positive regulation of microtubule nucleation	-2.29311	-1.494	1639330328964	DCTN1,HSPA1A,GIT1	3/8
1_Member	GO Biological Processes	GO:0090324	negative regulation of oxidative phosphorylation	-2.29311	-1.494	6622712410105	SNCA,TNF,PPIF	3/8
1_Member	GO Biological Processes	GO:0097527	necroptotic signaling pathway	-2.29311	-1.494	35571248772	FAS,TNF,FADD	3/8
1_Member	GO Biological Processes	GO:0150094	amyloid-beta clearance by cellular catabolic process	-2.29311	-1.494	948394954209	CD36,LDLR,TREM2	3/8
1_Member	GO Biological Processes	GO:1901030	positive regulation of mitochondrial outer membrane permeabilization involved in apoptotic signaling pathway	-2.29311	-1.494	902693974400916	HIP1R,ATP5IF1,CHCHD10	3/8
1_Member	GO Biological Processes	GO:1903332	regulation of protein folding	-2.29311	-1.494	289633009141	GRN,DNAJB2,PDCD5	3/8
1_Member	GO Biological Processes	GO:1904045	cellular response to aldosterone	-2.29311	-1.494	163634809131	ACE,IGF1R,AIFM1	3/8
1_Member	GO Biological Processes	GO:1904139	regulation of microglial cell migration	-2.29311	-1.494	1435634854209	CSF1,CCL3,TREM2	3/8
1_Member	GO Biological Processes	GO:1904396	regulation of neuromuscular junction development	-2.29311	-1.494	163923077375790	DCTN1,MYCBP2,AGRN	3/8
1_Member	GO Biological Processes	GO:1905247	positive regulation of aspartic-type peptidase activity	-2.29311	-1.494	194228964067	EFNA1,GRN,LYN	3/8
1_Member	GO Biological Processes	GO:1905276	regulation of epithelial tube formation	-2.29311	-1.494	195022472668	EGF,FGF2,GDNF	3/8
1_Member	GO Biological Processes	GO:1905278	positive regulation of epithelial tube formation	-2.29311	-1.494	195022472668	EGF,FGF2,GDNF	3/8
1_Member	GO Biological Processes	GO:2000601	positive regulation of Arp2/3 complex-mediated actin nucleation	-2.29311	-1.494	89361081055845	WASF1,WASF3,BRK1	3/8
1_Member	GO Biological Processes	GO:2001186	negative regulation of CD8-positive, alpha-beta T cell activation	-2.29311	-1.494	108592912664115	LILRB1,CD274,VSIR	3/8
1_Member	Reactome Gene Sets	R-HSA-3595172	Defective CHST3 causes SEDCJD	-2.29311	-1.494	6331067563827	BGN,CSPG5,BCAN	3/8
1_Member	Reactome Gene Sets	R-HSA-3595174	Defective CHST14 causes EDS, musculocontractural type	-2.29311	-1.494	6331067563827	BGN,CSPG5,BCAN	3/8
1_Member	Reactome Gene Sets	R-HSA-3595177	Defective CHSY1 causes TPBS	-2.29311	-1.494	6331067563827	BGN,CSPG5,BCAN	3/8
1_Member	Reactome Gene Sets	R-HSA-9012546	Interleukin-18 signaling	-2.29311	-1.494	3606880910068	IL18,IL18R1,IL18BP	3/8
1_Member	Reactome Gene Sets	R-HSA-9732724	IFNG signaling activates MAPKs	-2.29311	-1.494	345834593460	IFNG,IFNGR1,IFNGR2	3/8
1_Member	Reactome Gene Sets	R-HSA-9758890	Transport of RCbl within the body	-2.29311	-1.494	6947694826119	TCN1,TCN2,LDLRAP1	3/8
1_Member	WikiPathways	WP136	Phase I biotransformations non P450	-2.29311	-1.494	544454455446	PON1,PON2,PON3	3/8
1_Member	WikiPathways	WP1995	Effects of nitric oxide	-2.29311	-1.494	415148424846	MB,NOS1,NOS3	3/8
1_Member	WikiPathways	WP3593	MicroRNA for targeting cancer growth and vascularization in glioblastoma	-2.29311	-1.494	309174227424	HIF1A,VEGFA,VEGFC	3/8
1_Member	WikiPathways	WP4562	Canonical NF kB pathway	-2.29311	-1.494	479047948517	NFKB1,NFKBIE,IKBKG	3/8
1_Member	WikiPathways	WP5043	Pentose phosphate pathway in senescent cells	-2.29311	-1.494	612068887157	RPE,TALDO1,TP53	3/8
1_Member	GO Biological Processes	GO:0032371	regulation of sterol transport	-2.28562	-1.487	3.35195e+42	APOA1,EGF,LEP,NFKB1,FURIN,PLTP,PON1,LDLRAP1,TREM2,PCSK9	10/81
1_Member	GO Biological Processes	GO:0032374	regulation of cholesterol transport	-2.28562	-1.487	3.35195e+42	APOA1,EGF,LEP,NFKB1,FURIN,PLTP,PON1,LDLRAP1,TREM2,PCSK9	10/81
1_Member	GO Biological Processes	GO:1900015	regulation of cytokine production involved in inflammatory response	-2.28562	-1.487	3.09136e+43	HIF1A,IL6,LEP,MAPK9,TLR4,TNF,LILRB4,TREM2,APPL2,CLEC7A	10/81
1_Member	GO Biological Processes	GO:0035987	endodermal cell differentiation	-2.2853	-1.487	3.28137e+27	HSBP1,ITGA5,ITGAV,MMP8,MMP9,MYH9,MAP2K1	7/45
1_Member	GO Biological Processes	GO:1903426	regulation of reactive oxygen species biosynthetic process	-2.2853	-1.487	9.48231e+29	CD36,FOXO3,SNCA,SOD2,TLR4,PARK7,PIKFYVE	7/45
1_Member	GO Biological Processes	GO:0051303	establishment of chromosome localization	-2.28268	-1.484	3.83551e+49	KIF22,CHMP1A,MAD1L1,BECN1,VPS4B,PIBF1,DCTN2,NUDC,ABRAXAS2,CHMP6,PSRC1	11/94
1_Member	GO Biological Processes	GO:0033157	regulation of intracellular protein transport	-2.27898	-1.48	2.84948e+59	ANGPT1,CD36,HCLS1,IFNG,IL1B,LCP1,LEP,SMAD3,PTPN1,TGFB1,TPR,TXN,PDCD5,PARK7,MAVS	15/149
1_Member	GO Biological Processes	GO:0042476	odontogenesis	-2.27878	-1.48	1.33582e+53	ADM,BAX,BSG,FGFR2,TNC,SERPINE1,SRC,KLK4,BCL2L11,FST,FAM20A,ODAM,RELT	13/121
1_Member	GO Biological Processes	GO:0070588	calcium ion transmembrane transport	-2.26964	-1.471	5.81784e+76	BAX,CACNB3,EDN1,F2R,FGF2,FKBP1B,GP1BA,GP1BB,ITGAV,ITPR1,LETM1,PKD2,PLCB2,CCL3,CCL19,CCL21,XCL1,NCS1,TRPV3	19/208
1_Member	GO Biological Processes	GO:0071479	cellular response to ionizing radiation	-2.26426	-1.466	5.98894e+37	BCL2L1,CCND2,CDKN1A,EEF1D,SFRP1,TP53,TANK,YAP1,PRAP1	9/69
1_Member	Reactome Gene Sets	R-HSA-3906995	Diseases associated with O-glycosylation of proteins	-2.26426	-1.466	1.60571e+41	DAG1,THBS2,ADAMTS4,ADAMTSL2,SPON2,SPON1,ADAMTS13,ADAMTS8,ADAMTS15	9/69
1_Member	GO Biological Processes	GO:0009134	nucleoside diphosphate catabolic process	-2.26018	-1.462	9.55202e+32	ENTPD6,ENO1,ENO2,GAPDH,GPI,PFKFB2,NUDT5,TIGAR	8/57
1_Member	GO Biological Processes	GO:0009994	oocyte differentiation	-2.26018	-1.462	2.83191e+31	ANG,EDN1,EREG,FOXO3,INHBB,NPPC,PDE5A,TDRKH	8/57
1_Member	GO Biological Processes	GO:0003279	cardiac septum development	-2.25941	-1.462	1.63226e+49	AP2B1,FGFR2,CCN1,NOS3,PTK7,ROBO1,TGFBR2,TP53,NRP2,EGLN1,HEG1,CRELD1	12/108
1_Member	GO Biological Processes	GO:0099537	trans-synaptic signaling	-2.25372	-1.456	7.84127e+138	CACNB3,CNP,COMT,CRHBP,DAG1,DLG4,F2R,FGF12,IL1RAP,ATXN3,NOS1,NTRK2,PENK,PLAT,PLG,PTPRN2,SCN2B,SNAP25,SNCA,SNCG,STXBP1,STXBP3,SYT1,SNAP23,SNAP29,CLSTN3,PARK7,SCRIB,SNAPIN,MINK1,GHRL,CHRDL1,STX1B	33/431
1_Member	GO Biological Processes	GO:0010508	positive regulation of autophagy	-2.2523	-1.455	6.65231e+65	BNIP3L,FOXO1,FOXO3,HIF1A,IFNG,STK11,IKBKG,BECN1,CALCOCO2,PARK7,LARP1,TRIM58,ATG16L1,TRIM5,MTDH	15/150
1_Member	GO Biological Processes	GO:0044242	cellular lipid catabolic process	-2.24809	-1.451	3.04272e+77	ACAA1,ASAH1,DECR1,ECHS1,GLA,GM2A,IVD,LEP,PLA2G4A,SMPD1,PLA2G7,MGLL,SIRT2,DDHD2,PLA2G15,ANGPTL3,ENPP6,PLB1	18/194
1_Member	Reactome Gene Sets	R-HSA-381119	Unfolded Protein Response (UPR)	-2.24792	-1.451	1.20016e+47	TPP1,DCTN1,HDGF,CXCL8,ZBTB17,EIF2S2,EIF2AK3,HYOU1,SEC31A,FKBP14,MYDGF	11/95
1_Member	GO Biological Processes	GO:0000281	mitotic cytokinesis	-2.24768	-1.451	3.89512e+45	RHOC,CHMP1A,USP8,VPS4B,STAMBP,IQGAP2,CIT,SNX9,CHMP6,MITD1	10/82
1_Member	GO Biological Processes	GO:0046928	regulation of neurotransmitter secretion	-2.24768	-1.451	6.32233e+43	BGLAP,FMR1,SNCA,SNCG,STXBP1,SYT1,CSPG5,SNAPIN,GIT1,STX1B	10/82
1_Member	Reactome Gene Sets	R-HSA-2871837	FCERI mediated NF-kB activation	-2.24768	-1.451	4.06748e+40	LYN,NFKB1,PSMC3,PSMD1,PSMD5,PSMD9,PSME1,PSME2,IKBKG,TAB2	10/82
1_Member	Reactome Gene Sets	R-HSA-74752	Signaling by Insulin receptor	-2.24768	-1.451	2.08151e+41	AKT2,CTSD,FGF2,FGFR2,PTPN1,FGF23,ATP6V1F,ATP6V1G1,FGF20,KLB	10/82
1_Member	Reactome Gene Sets	R-HSA-9013694	Signaling by NOTCH4	-2.24768	-1.451	5.92324e+38	ACTA2,FLT4,SMAD3,PSMC3,PSMD1,PSMD5,PSMD9,PSME1,PSME2,TACC3	10/82
1_Member	Reactome Gene Sets	R-HSA-162599	Late Phase of HIV Life Cycle	-2.24716	-1.451	4.8365e+62	NMT1,FURIN,POLR2F,RANBP2,ELOB,ELOA,TPR,VPS4B,NUP50,NEDD4L,VPS28,VTA1,CHMP6,VPS37A	14/136
1_Member	GO Biological Processes	GO:0000280	nuclear division	-2.24253	-1.446	2.06933e+117	EREG,HSPA2,KIF22,LIF,CHMP1A,TOP2B,BAG6,MAD1L1,BECN1,SMC3,VPS4B,ARHGEF10,DLGAP5,BCL2L11,PIBF1,DCTN2,NUDC,TDRKH,FOXJ3,SIRT2,ABRAXAS2,BRME1,CHMP6,REEP4,PSRC1,MZT1	26/318
1_Member	GO Biological Processes	GO:0051147	regulation of muscle cell differentiation	-2.23743	-1.441	6.27105e+66	BDNF,CEACAM5,EDN1,EREG,FGFR2,KIT,SMAD1,NFATC1,NID1,CCN3,PDGFB,SOD2,TGFB1,DKK1,DLL1,RBPMS2	16/165
1_Member	GO Biological Processes	GO:0001935	endothelial cell proliferation	-2.2352	-1.44	9.43359e+21	ACVRL1,APOA1,CD34,EPHA2,FGF2,BMPER	6/35
1_Member	GO Biological Processes	GO:0001990	regulation of systemic arterial blood pressure by hormone	-2.2352	-1.44	1.52216e+25	CTSZ,ACE,EDN1,NOS3,ATP6AP2,ACE2	6/35
1_Member	GO Biological Processes	GO:0048147	negative regulation of fibroblast proliferation	-2.2352	-1.44	5.81642e+24	BAX,SFRP1,SOD2,TP53,IFI30,CD300A	6/35
1_Member	GO Biological Processes	GO:1902253	regulation of intrinsic apoptotic signaling pathway by p53 class mediator	-2.2352	-1.44	9.72198e+23	CD74,EIF5A,HNRNPK,MIF,TP53,TRIAP1	6/35
1_Member	Canonical Pathways	M5882	NABA PROTEOGLYCANS	-2.2352	-1.44	6.33334e+24	BGN,HSPG2,OGN,PRG2,ASPN,BCAN	6/35
1_Member	Reactome Gene Sets	R-HSA-936440	Negative regulators of DDX58/IFIH1 signaling	-2.2352	-1.44	5.09477e+25	PCBP2,TRIM25,TAX1BP1,UBE2L6,RIGI,MAVS	6/35
1_Member	Reactome Gene Sets	R-HSA-9615710	Late endosomal microautophagy	-2.2352	-1.44	6.0351e+29	RNASE1,PLIN3,PARK7,VPS28,CHMP6,VPS37A	6/35
1_Member	GO Biological Processes	GO:0034446	substrate adhesion-dependent cell spreading	-2.23152	-1.437	2.51942e+26	ABL1,EFNA1,EPHA1,ITGAV,PXN,SRC,MICALL2	7/46
1_Member	GO Biological Processes	GO:1900271	regulation of long-term synaptic potentiation	-2.23152	-1.437	2.53518e+25	ABL1,APP,CALB1,LGMN,PTN,LILRB2,SCGN	7/46
1_Member	Canonical Pathways	M239	PID A6B1 A6B4 INTEGRIN PATHWAY	-2.23152	-1.437	8.40195e+27	CASP7,EGF,EGFR,ITGB1,LAMA4,MST1,YWHAQ	7/46
1_Member	WikiPathways	WP4861	Endoplasmic reticulum stress response in coronavirus infection	-2.23152	-1.437	4.65947e+28	PPP1R12A,PPP1R12B,PPP1CC,PPP1R2,EIF2AK2,EIF2AK3,PPP1R14D	7/46
1_Member	GO Biological Processes	GO:0042692	muscle cell differentiation	-2.23008	-1.435	1.33837e+101	ADM,CASP3,CASP7,CDH2,COMP,CXADR,DMD,ITGB1,KRT19,MYBPC1,MYH9,NOS1,PRKAR1A,PRKG1,SORT1,VEGFA,ADAM12,PDLIM5,LMOD1,PLEKHO1,JAM2,HDGFL2,WFIKKN1,ADAMTS15	24/287
1_Member	GO Biological Processes	GO:0000413	protein peptidyl-prolyl isomerization	-2.22813	-1.435	2.28123e+20	FKBP1B,FKBP4,FKBP5,PPIB,PPIF	5/25
1_Member	GO Biological Processes	GO:0002475	antigen processing and presentation via MHC class Ib	-2.22813	-1.435	5.67311e+19	B2M,HLA-A,HLA-E,AP3B1,ULBP2	5/25
1_Member	GO Biological Processes	GO:0002483	antigen processing and presentation of endogenous peptide antigen	-2.22813	-1.435	5.67311e+19	B2M,HLA-A,HLA-E,TAP1,ULBP2	5/25
1_Member	GO Biological Processes	GO:0006007	glucose catabolic process	-2.22813	-1.435	2.0232e+20	ENO1,ENO2,PFKFB2,TP53,TIGAR	5/25
1_Member	GO Biological Processes	GO:0019934	cGMP-mediated signaling	-2.22813	-1.435	9.48488e+18	CD36,NPPB,NPPC,NPR1,PRKG1	5/25
1_Member	GO Biological Processes	GO:0032331	negative regulation of chondrocyte differentiation	-2.22813	-1.435	2.20241e+19	EFEMP1,LTBP3,PTH,WNT9A,CCN4	5/25
1_Member	GO Biological Processes	GO:0043567	regulation of insulin-like growth factor receptor signaling pathway	-2.22813	-1.435	3.48535e+19	IGFBP2,IGFBP3,IGFBP4,IGFBP6,INPPL1	5/25
1_Member	GO Biological Processes	GO:0046755	viral budding	-2.22813	-1.435	5.11995e+23	CHMP1A,VPS4B,VPS28,CHMP6,VPS37A	5/25
1_Member	GO Biological Processes	GO:0048169	regulation of long-term neuronal synaptic plasticity	-2.22813	-1.435	3.51174e+18	APP,DLG4,FMR1,KIT,SNCA	5/25
1_Member	GO Biological Processes	GO:0051788	response to misfolded protein	-2.22813	-1.435	4.2876e+20	ATXN3,RNF5,UFD1,BAG6,DNAJB14	5/25
1_Member	GO Biological Processes	GO:0060314	regulation of ryanodine-sensitive calcium-release channel activity	-2.22813	-1.435	1.75623e+19	DMD,FKBP1B,HRC,NOS1,PKD2	5/25
1_Member	GO Biological Processes	GO:0061339	establishment or maintenance of monopolar cell polarity	-2.22813	-1.435	4.98358e+21	OPHN1,PTK7,NHERF1,SCRIB,SH3BP1	5/25
1_Member	GO Biological Processes	GO:0071108	protein K48-linked deubiquitination	-2.22813	-1.435	4.28791e+22	ATXN3,USP8,USP25,MINDY1,OTUD7B	5/25
1_Member	GO Biological Processes	GO:1902410	mitotic cytokinetic process	-2.22813	-1.435	5.11995e+23	CHMP1A,VPS4B,IQGAP2,CHMP6,MITD1	5/25
1_Member	Reactome Gene Sets	R-HSA-400685	Sema4D in semaphorin signaling	-2.22813	-1.435	3.89463e+20	RHOC,MYH9,RRAS,SEMA4D,ARHGEF12	5/25
1_Member	Reactome Gene Sets	R-HSA-9013507	NOTCH3 Activation and Transmission of Signal to the Nucleus	-2.22813	-1.435	1.9502e+22	EGF,EGFR,TACC3,WWP2,DLL1	5/25
1_Member	GO Biological Processes	GO:1990748	cellular detoxification	-2.22755	-1.435	2.16829e+51	FABP1,GSR,MPO,NOS3,SOD1,SOD2,TXN,TXNRD1,PRDX3,PARK7,PRDX5,IPCEF1	12/109
1_Member	GO Biological Processes	GO:0001780	neutrophil homeostasis	-2.22469	-1.435	1.43536e+17	CSF1,IL6,SH2B3,JAM3	4/16
1_Member	GO Biological Processes	GO:0002755	MyD88-dependent toll-like receptor signaling pathway	-2.22469	-1.435	3.65471e+17	IRAK1,TLR4,TNIP1,IRAK4	4/16
1_Member	GO Biological Processes	GO:0003096	renal sodium ion transport	-2.22469	-1.435	1906544673699360	EDN1,PON3,UMOD,NHERF1	4/16
1_Member	GO Biological Processes	GO:0010715	regulation of extracellular matrix disassembly	-2.22469	-1.435	1471180335697040	CST3,DPP4,IL6,TGFB1	4/16
1_Member	GO Biological Processes	GO:0014829	vascular associated smooth muscle contraction	-2.22469	-1.435	5995213111906	ACTA2,CD38,COMP,EDN1	4/16
1_Member	GO Biological Processes	GO:0030214	hyaluronan catabolic process	-2.22469	-1.435	2.2473e+16	FGF2,GUSB,TGFB1,STAB2	4/16
1_Member	GO Biological Processes	GO:0030810	positive regulation of nucleotide biosynthetic process	-2.22469	-1.435	2.02348e+16	ENO1,NOS1,NOS3,TREM2	4/16
1_Member	GO Biological Processes	GO:0048490	anterograde synaptic vesicle transport	-2.22469	-1.435	8.5461e+19	AP3B1,AP3S2,SNAPIN,BLOC1S3	4/16
1_Member	GO Biological Processes	GO:0051770	positive regulation of nitric-oxide synthase biosynthetic process	-2.22469	-1.435	2208345856087090	FCER2,IFNG,MAP2K6,TLR4	4/16
1_Member	GO Biological Processes	GO:0051969	regulation of transmission of nerve impulse	-2.22469	-1.435	1.89023e+16	TYMP,FGF12,FMR1,GHRL	4/16
1_Member	GO Biological Processes	GO:0071071	regulation of phospholipid biosynthetic process	-2.22469	-1.435	2.17052e+17	FABP3,PDGFA,PDGFB,ADGRF5	4/16
1_Member	GO Biological Processes	GO:0099149	regulation of postsynaptic neurotransmitter receptor internalization	-2.22469	-1.435	4.98355e+16	OPHN1,PPP3R1,NUMB,SCRIB	4/16
1_Member	GO Biological Processes	GO:0099514	synaptic vesicle cytoskeletal transport	-2.22469	-1.435	8.5461e+19	AP3B1,AP3S2,SNAPIN,BLOC1S3	4/16
1_Member	GO Biological Processes	GO:0099517	synaptic vesicle transport along microtubule	-2.22469	-1.435	8.5461e+19	AP3B1,AP3S2,SNAPIN,BLOC1S3	4/16
1_Member	GO Biological Processes	GO:1900373	positive regulation of purine nucleotide biosynthetic process	-2.22469	-1.435	2.02348e+16	ENO1,NOS1,NOS3,TREM2	4/16
1_Member	GO Biological Processes	GO:1901142	insulin metabolic process	-2.22469	-1.435	6341509503463030	CEACAM1,CTSD,P4HB,CELA2A	4/16
1_Member	GO Biological Processes	GO:1903798	regulation of miRNA processing	-2.22469	-1.435	3569689570407150	IL6,TARBP2,TGFB1,TP53	4/16
1_Member	GO Biological Processes	GO:1903909	regulation of receptor clustering	-2.22469	-1.435	1.39923e+16	CRKL,FNTA,GSN,MESD	4/16
1_Member	GO Biological Processes	GO:1904031	positive regulation of cyclin-dependent protein kinase activity	-2.22469	-1.435	8.94196e+16	CCND2,EGFR,RGCC,PSRC1	4/16
1_Member	GO Biological Processes	GO:2000318	positive regulation of T-helper 17 type immune response	-2.22469	-1.435	3.59336e+17	IL12B,IL12RB1,CLEC7A,CLEC6A	4/16
1_Member	GO Biological Processes	GO:2000696	regulation of epithelial cell differentiation involved in kidney development	-2.22469	-1.435	2.6684e+16	GDNF,LIF,MMP9,YAP1	4/16
1_Member	GO Biological Processes	GO:2001212	regulation of vasculogenesis	-2.22469	-1.435	1336349476237	ADM,CEACAM1,CD34,RRAS	4/16
1_Member	Reactome Gene Sets	R-HSA-9614657	FOXO-mediated transcription of cell death genes	-2.22469	-1.435	2.30823e+16	FOXO1,FOXO3,STK11,BCL2L11	4/16
1_Member	Reactome Gene Sets	R-HSA-9665348	Signaling by ERBB2 ECD mutants	-2.22469	-1.435	1.9502e+17	EGF,EGFR,CDC37,ERBIN	4/16
1_Member	WikiPathways	WP2435	Quercetin and Nf kB AP 1 induced apoptosis	-2.22469	-1.435	4312479048427420	MMP1,NFKB1,NOS1,VEGFA	4/16
1_Member	WikiPathways	WP4705	Pathways of nucleic acid metabolism and innate immune sensing	-2.22469	-1.435	8.63511e+18	RNASET2,RNASEH2A,RIGI,MAVS	4/16
1_Member	GO Biological Processes	GO:0032092	positive regulation of protein binding	-2.21389	-1.425	2.53516e+27	ABL1,APP,B2M,BDNF,MMP9,STK4,HIP1R,BAMBI	8/58
1_Member	WikiPathways	WP2032	Thyroid stimulating hormone TSH signaling pathway	-2.21389	-1.425	3.28278e+31	APEX1,GNAS,IGF1R,MAP2K1,MAP2K6,SRC,TSHB,SCRIB	8/58
1_Member	KEGG Pathway	hsa04923	Regulation of lipolysis in adipocytes	-2.21389	-1.425	2.08217e+32	AKT2,FABP4,GNAS,NPR1,PRKG1,TSHB,AKT3,MGLL	8/58
1_Member	GO Biological Processes	GO:0031110	regulation of microtubule polymerization or depolymerization	-2.21375	-1.425	2.51639e+50	ABL1,DCTN1,FES,FKBP4,HSPA1A,MAP2,SNCA,GIT1,PSRC1,CAMSAP1,OCLN	11/96
1_Member	GO Biological Processes	GO:2000736	regulation of stem cell differentiation	-2.21046	-1.422	2.52247e+38	ABL1,FGF2,GDNF,LTBP3,TACSTD2,OSM,EIF2AK2,PTN,TGFBR2,YAP1	10/83
1_Member	Reactome Gene Sets	R-HSA-69202	Cyclin E associated events during G1/S transition	-2.21046	-1.422	2.08103e+39	AKT2,CDKN1A,MAX,PSMC3,PSMD1,PSMD5,PSMD9,PSME1,PSME2,AKT3	10/83
1_Member	GO Biological Processes	GO:0006470	protein dephosphorylation	-2.19187	-1.403	4.65955e+58	PPP1R12A,PPP1CC,PPP2R5A,PPP3R1,PTPN1,PTPN6,PTPRB,PTPRN2,PTPRR,STK11,PPM1F,DAPP1,LRRC59,ILKAP	14/138
1_Member	GO Biological Processes	GO:0043200	response to amino acid	-2.18994	-1.401	5.98836e+53	BCL2L1,CASP3,EDN1,EGFR,IGF1R,LYN,NTRK2,TNF,AIFM1,BAIAP2,FGF21,PDGFC,PPP1R9B	13/124
1_Member	GO Biological Processes	GO:0006970	response to osmotic stress	-2.18235	-1.394	2.31582e+32	AKR1B1,BAX,CASP1,CASP3,SERPINB6,PKD2,TNF,TP53,NFAT5	9/71
1_Member	GO Biological Processes	GO:0014743	regulation of muscle hypertrophy	-2.18235	-1.394	1.42191e+34	PARP1,EDN1,FOXO1,MSTN,SMAD3,TNFRSF1A,TNFRSF1B,PDE5A,BECN1	9/71
1_Member	GO Biological Processes	GO:0030301	cholesterol transport	-2.18235	-1.394	3.35948e+36	APOA1,CD36,LDLR,MSR1,PNLIP,VPS4B,NPC2,LDLRAP1,VPS53	9/71
1_Member	GO Biological Processes	GO:0002292	T cell differentiation involved in immune response	-2.17939	-1.392	3.56636e+31	IL4R,IL6,IL12B,LY9,IL18R1,SLAMF6,CLEC4D	7/47
1_Member	GO Biological Processes	GO:0007528	neuromuscular junction development	-2.17939	-1.392	3.51784e+27	APP,CACNB3,DCTN1,F2R,FNTA,TNC,AGRN	7/47
1_Member	GO Biological Processes	GO:0009395	phospholipid catabolic process	-2.17939	-1.392	5.32166e+33	PLA2G4A,SMPD1,PLA2G7,PLA2G15,ANGPTL3,ENPP6,PLB1	7/47
1_Member	GO Biological Processes	GO:0010837	regulation of keratinocyte proliferation	-2.17939	-1.392	3.74226e+30	AREG,FGFR2,MDK,REG3A,YAP1,SLURP1,LRG1	7/47
1_Member	GO Biological Processes	GO:0039532	negative regulation of cytoplasmic pattern recognition receptor signaling pathway	-2.17939	-1.392	1.42509e+29	PARP1,PCBP2,TARBP2,UFD1,SIRT2,TREM2,ERBIN	7/47
1_Member	GO Biological Processes	GO:0043666	regulation of phosphoprotein phosphatase activity	-2.17939	-1.392	2.2814e+29	FKBP1B,LGALS3,PPP1R12A,PPP1R2,TNF,CD300A,PPP1R14D	7/47
1_Member	GO Biological Processes	GO:0061005	cell differentiation involved in kidney development	-2.17939	-1.392	5.99472e+24	ACTA2,CD34,EDN1,GDNF,PDGFB,PODXL,MTSS1	7/47
1_Member	GO Biological Processes	GO:1903747	regulation of establishment of protein localization to mitochondrion	-2.17939	-1.392	6.6533e+29	BNIP3L,DNAJA1,PDCD5,BAG4,HTRA2,MICALL2,ATP5IF1	7/47
1_Member	Reactome Gene Sets	R-HSA-437239	Recycling pathway of L1	-2.17939	-1.392	1.63121e+27	AP2B1,CLTA,DNM1,SRC,EZR,NUMB,DNM3	7/47
1_Member	GO Biological Processes	GO:0006650	glycerophospholipid metabolic process	-2.17569	-1.389	3.35161e+105	APOA1,DGKA,DBI,FABP5,IMPA1,INPP1,INPP5D,INPPL1,PLA2G1B,PLA2G2A,PLA2G4A,PLCB2,PON1,PCYT2,PLA2G7,BECN1,PLA2G15,ACP6,LPCAT2,PLSCR3,SLA2,ENPP6,PLB1,PIKFYVE	24/290
1_Member	GO Biological Processes	GO:0007612	learning	-2.17413	-1.388	2.53511e+60	ABL1,APP,COMT,DLG4,HIF1A,ITGB1,KIT,NTRK2,LGMN,PTN,SNAP25,DKK1,DDHD2,GIT1,PPP1R9B	15/153
1_Member	GO Biological Processes	GO:0002062	chondrocyte differentiation	-2.17394	-1.388	8.71131e+38	SERPINH1,COMP,CCN2,HIF1A,LTBP3,CCN3,NPPC,TGFB1,TGFBR2,EIF2AK3	10/84
1_Member	Reactome Gene Sets	R-HSA-6802957	Oncogenic MAPK signaling	-2.17394	-1.388	2.2435e+41	FGA,PEBP1,PPP1CC,MAP2K1,SRC,BRAP,AP3B1,TRIM24,BCL2L11,APBB1IP	10/84
1_Member	KEGG Pathway	hsa05412	Arrhythmogenic right ventricular cardiomyopathy	-2.17394	-1.388	7.841e+39	CACNB3,CDH2,DAG1,DMD,DSC2,ITGA5,ITGAV,ITGB1,NOS1,ITGA11	10/84
1_Member	CORUM	CORUM:193	PA700-20S-PA28 complex	-2.1736	-1.388	5.70257e+23	PSMC3,PSMD1,PSMD5,PSMD9,PSME1,PSME2	6/36
1_Member	GO Biological Processes	GO:0002385	mucosal immune response	-2.1736	-1.388	2.81353e+27	GP2,PIGR,PLA2G1B,CD160,OTUD7B,IFNLR1	6/36
1_Member	GO Biological Processes	GO:0007035	vacuolar acidification	-2.1736	-1.388	2.89639e+25	GRN,LAMP2,CREG1,ATP6V1F,ATP6AP2,SNAPIN	6/36
1_Member	GO Biological Processes	GO:0031112	positive regulation of microtubule polymerization or depolymerization	-2.1736	-1.388	1.63922e+30	DCTN1,FES,HSPA1A,GIT1,PSRC1,OCLN	6/36
1_Member	GO Biological Processes	GO:1902745	positive regulation of lamellipodium organization	-2.1736	-1.388	2.66067e+31	MSTN,SRC,TWF2,BRK1,FRMD7,OCLN	6/36
1_Member	Reactome Gene Sets	R-HSA-156590	Glutathione conjugation	-2.1736	-1.388	2.67827e+28	GGT1,GGT5,OPLAH,HPGDS,GGCT,CHAC2	6/36
1_Member	Reactome Gene Sets	R-HSA-5663213	RHO GTPases Activate WASPs and WAVEs	-2.1736	-1.388	2.57455e+24	ABL1,WAS,WASF1,BAIAP2,WASF3,BRK1	6/36
1_Member	GO Biological Processes	GO:0009161	ribonucleoside monophosphate metabolic process	-2.16876	-1.383	1.00203e+29	ADA,AK1,AK2,NUDT2,APRT,NT5C,GMPR2,NT5C1A	8/59
1_Member	Reactome Gene Sets	R-HSA-193648	NRAGE signals death through JNK	-2.16876	-1.383	7.98491e+35	ARHGEF5,ARHGEF1,MAGED1,ARHGEF10,BCL2L11,VAV3,ARHGEF12,FGD3	8/59
1_Member	GO Biological Processes	GO:0003205	cardiac chamber development	-2.16362	-1.378	1.63226e+65	AP2B1,FGFR2,HIF1A,IGF1R,CCN1,NOS3,PTK7,ROBO1,TGFB1,TGFBR2,TNNI3,TP53,NRP2,EGLN1,HEG1,CRELD1	16/168
1_Member	GO Biological Processes	GO:0009205	purine ribonucleoside triphosphate metabolic process	-2.15871	-1.374	1.42203e+65	PARP1,AK1,AK2,NUDT2,ENO1,ENO2,GAPDH,GPI,HSPA1A,NDUFA5,NDUFB7,NDUFS6,NME3,PFKFB2,TGFB1,NUDT5,TIGAR	17/183
1_Member	GO Biological Processes	GO:0000002	mitochondrial genome maintenance	-2.15252	-1.369	1.42189e+19	PARP1,TYMP,TP53,LONP1,AKT3	5/26
1_Member	GO Biological Processes	GO:0001556	oocyte maturation	-2.15252	-1.369	2.83191e+18	ANG,EDN1,EREG,FOXO3,NPPC	5/26
1_Member	GO Biological Processes	GO:0007202	activation of phospholipase C activity	-2.15252	-1.369	2.83196e+18	ANG,EGFR,PLCB2,PTH,TXK	5/26
1_Member	GO Biological Processes	GO:0008045	motor neuron axon guidance	-2.15252	-1.369	2.14641e+20	ALCAM,SEMA3F,NRP2,MYCBP2,PLXNA4	5/26
1_Member	GO Biological Processes	GO:0032469	endoplasmic reticulum calcium ion homeostasis	-2.15252	-1.369	3.51581e+19	APP,BAX,ITPR1,PACS2,FIS1	5/26
1_Member	GO Biological Processes	GO:0034063	stress granule assembly	-2.15252	-1.369	1.15323e+22	CIRBP,FMR1,TIA1,ATXN2L,YTHDF3	5/26
1_Member	GO Biological Processes	GO:0042278	purine nucleoside metabolic process	-2.15252	-1.369	1.00354e+20	ADA,APRT,ADA2,PRTFDC1,NT5C1A	5/26
1_Member	GO Biological Processes	GO:0060575	intestinal epithelial cell differentiation	-2.15252	-1.369	1.02631e+21	CDKN1A,HIF1A,SRC,YAP1,TIGAR	5/26
1_Member	GO Biological Processes	GO:1900078	positive regulation of cellular response to insulin stimulus	-2.15252	-1.369	1.5094e+20	CTSD,LEP,PTPN1,SRC,SNX5	5/26
1_Member	GO Biological Processes	GO:1903421	regulation of synaptic vesicle recycling	-2.15252	-1.369	4.98366e+23	OPHN1,SNCA,DNM3,SNX9,STX1B	5/26
1_Member	Canonical Pathways	M185	PID ALK1 PATHWAY	-2.15252	-1.369	9.42658e+17	ACVRL1,GDF2,SMAD1,TGFB1,TGFBR2	5/26
1_Member	Canonical Pathways	M20	PID P38 MKK3 6PATHWAY	-2.15252	-1.369	4.21756e+20	MAP3K5,MAP2K6,TRAF2,TXN,TAB2	5/26
1_Member	Canonical Pathways	M247	PID INSULIN GLUCOSE PATHWAY	-2.15252	-1.369	2.083e+19	AKT2,GYS1,PPP1CC,STX4,YWHAQ	5/26
1_Member	Canonical Pathways	M47	PID INTEGRIN CS PATHWAY	-2.15252	-1.369	3.67837e+20	ITGA5,ITGAM,ITGAV,ITGB1,ITGA11	5/26
1_Member	Reactome Gene Sets	R-HSA-1971475	A tetrasaccharide linker sequence is required for GAG synthesis	-2.15252	-1.369	6.33334e+22	BGN,HSPG2,CSPG5,BCAN,AGRN	5/26
1_Member	WikiPathways	WP5216	Warburg effect modulated by deubiquitinating enzymes and their substrates	-2.15252	-1.369	2.30831e+21	FOXO1,HIF1A,VEGFA,OTUD6B,OTUD7B	5/26
1_Member	KEGG Pathway	hsa00592	alpha-Linolenic acid metabolism	-2.15252	-1.369	3.0532e+19	ACAA1,PLA2G1B,PLA2G2A,PLA2G4A,PLB1	5/26
1_Member	GO Biological Processes	GO:0006942	regulation of striated muscle contraction	-2.14709	-1.364	1.11318e+45	CHGA,DMD,DSC2,FKBP1B,HRC,NOS1,STC1,TNNI3,PDE5A,EHD3,ACE2	11/98
1_Member	GO Biological Processes	GO:0032410	negative regulation of transporter activity	-2.14709	-1.364	2.28123e+49	FKBP1B,FMR1,GRP,MMP9,PKD2,SNCA,PPIF,WWP2,NEDD4L,GOPC,PCSK9	11/98
1_Member	GO Biological Processes	GO:0140962	multicellular organismal-level chemical homeostasis	-2.14271	-1.36	2.31568e+36	AKR1B1,B2M,BMP6,SFTPD,SOD2,UMOD,VEGFA,HJV,ADGRF5	9/72
1_Member	GO Biological Processes	GO:0019941	modification-dependent protein catabolic process	-2.14012	-1.358	3.29996e+171	BIRC2,CDC27,CLGN,DNAJB2,ATXN3,PCBP2,CHMP1A,PSMC3,PSMD1,PSMD9,RAD23B,RNF4,RNF5,SEL1L,TBL1X,UFD1,UMOD,TRIM25,BAG6,STAM,AXIN1,HGS,UBE2L6,LONP1,VPS4B,WWP2,SIRT2,NEDD4L,TRIM58,UBXN1,VPS28,NUB1,NSFL1C,OTUD7B,CHMP6,VPS37A,CDC26,RNF149,NHLRC3	39/540
1_Member	Reactome Gene Sets	R-HSA-69656	Cyclin A:Cdk2-associated events at S phase entry	-2.13809	-1.356	2.08103e+39	AKT2,CDKN1A,MAX,PSMC3,PSMD1,PSMD5,PSMD9,PSME1,PSME2,AKT3	10/85
1_Member	GO Biological Processes	GO:0006836	neurotransmitter transport	-2.13795	-1.356	3.38258e+60	ICA1,PTPRN2,SNAP25,SNCA,STX4,STXBP1,STXBP3,SYT1,SNAP23,SNAP29,PARK7,SCRIB,SNAPIN,STX1B	14/140
1_Member	GO Biological Processes	GO:0006997	nucleus organization	-2.13795	-1.356	1.6394e+61	DCTN1,LMNB1,IRAG2,CHMP1A,NECTIN2,SRPK2,TPR,VPS4B,SIRT2,TOR1AIP1,NSFL1C,CHMP6,REEP4,LMNB2	14/140
1_Member	GO Biological Processes	GO:0001678	intracellular glucose homeostasis	-2.13482	-1.355	1.36116e+49	CPB2,ACE,FKBP1B,FOXO1,FOXO3,HIF1A,ICAM1,IGF1R,PTPRN2,STXBP3,FGF21,TREM2	12/112
1_Member	GO Biological Processes	GO:0007093	mitotic cell cycle checkpoint signaling	-2.13271	-1.355	8.35103e+56	CASP2,CDKN1A,NBN,SETMAR,TP53,TPR,MAD1L1,CRADD,GIGYF2,TRIAP1,CDK5RAP3,ZFYVE19,PRAP1	13/126
1_Member	Reactome Gene Sets	R-HSA-1630316	Glycosaminoglycan metabolism	-2.13271	-1.355	4.11633e+55	ARSB,BGN,B4GALT1,GLB1,GUSB,HSPG2,IDUA,OGN,CSPG5,HPSE,STAB2,BCAN,AGRN	13/126
1_Member	GO Biological Processes	GO:0000255	allantoin metabolic process	-2.13264	-1.355	1003083384618	ADA,NT5C,NT5C1A	3/9
1_Member	GO Biological Processes	GO:0001542	ovulation from ovarian follicle	-2.13264	-1.355	230939524846	FOXO3,LEP,NOS3	3/9
1_Member	GO Biological Processes	GO:0007021	tubulin complex assembly	-2.13264	-1.355	115569026903	TBCB,TBCA,TBCC	3/9
1_Member	GO Biological Processes	GO:0009113	purine nucleobase biosynthetic process	-2.13264	-1.355	1003536470	ADA,APRT,SHMT1	3/9
1_Member	GO Biological Processes	GO:0021612	facial nerve structural organization	-2.13264	-1.355	6405882891584	SEMA3F,NRP2,PLXNA4	3/9
1_Member	GO Biological Processes	GO:0021936	regulation of cerebellar granule cell precursor proliferation	-2.13264	-1.355	1950224751286	EGF,FGF2,CEND1	3/9
1_Member	GO Biological Processes	GO:0031620	regulation of fever generation	-2.13264	-1.355	355371248792	IL1B,TNF,TNFRSF11A	3/9
1_Member	GO Biological Processes	GO:0032667	regulation of interleukin-23 production	-2.13264	-1.355	3458709964581	IFNG,TLR4,CLEC7A	3/9
1_Member	GO Biological Processes	GO:0033004	negative regulation of mast cell activation	-2.13264	-1.355	577711314146722	PTPN6,CD300A,CD300LF	3/9
1_Member	GO Biological Processes	GO:0034224	cellular response to zinc ion starvation	-2.13264	-1.355	63234808792	BGLAP,IGF1R,TNFRSF11A	3/9
1_Member	GO Biological Processes	GO:0035722	interleukin-12-mediated signaling pathway	-2.13264	-1.355	359335945034	IL12B,IL12RB1,P4HB	3/9
1_Member	GO Biological Processes	GO:0035767	endothelial cell chemotaxis	-2.13264	-1.355	4856742210563	CCN3,VEGFA,CXCL13	3/9
1_Member	GO Biological Processes	GO:0042416	dopamine biosynthetic process	-2.13264	-1.355	164428616622	DDC,GPR37,SNCA	3/9
1_Member	GO Biological Processes	GO:0042590	antigen processing and presentation of exogenous peptide antigen via MHC class I	-2.13264	-1.355	31051043750856	HLA-A,IFI30,CLEC4A	3/9
1_Member	GO Biological Processes	GO:0043382	positive regulation of memory T cell differentiation	-2.13264	-1.355	359335944179	IL12B,IL12RB1,CD46	3/9
1_Member	GO Biological Processes	GO:0051126	negative regulation of actin nucleation	-2.13264	-1.355	9026953511151	HIP1R,GMFG,CORO1A	3/9
1_Member	GO Biological Processes	GO:0060693	regulation of branching involved in salivary gland morphogenesis	-2.13264	-1.355	308251547124	HGF,PDGFA,TNF	3/9
1_Member	GO Biological Processes	GO:0061626	pharyngeal arch artery morphogenesis	-2.13264	-1.355	19062348221395	EDN1,FOLR1,ADGRF5	3/9
1_Member	GO Biological Processes	GO:0070100	negative regulation of chemokine-mediated signaling pathway	-2.13264	-1.355	6091635210019	ROBO1,CCL5,SH2B3	3/9
1_Member	GO Biological Processes	GO:0070244	negative regulation of thymocyte apoptotic process	-2.13264	-1.355	10019423091	ADA,EFNA1,HIF1A	3/9
1_Member	GO Biological Processes	GO:0071316	cellular response to nicotine	-2.13264	-1.355	56747907124	B2M,NFKB1,TNF	3/9
1_Member	GO Biological Processes	GO:0072540	T-helper 17 cell lineage commitment	-2.13264	-1.355	35694063114836	IL6,LY9,SLAMF6	3/9
1_Member	GO Biological Processes	GO:0072576	liver morphogenesis	-2.13264	-1.355	226735697039	FGL1,IL6,TGFA	3/9
1_Member	GO Biological Processes	GO:0090037	positive regulation of protein kinase C signaling	-2.13264	-1.355	95823247422	CD40,FLT4,VEGFA	3/9
1_Member	GO Biological Processes	GO:0098792	xenophagy	-2.13264	-1.355	39641024155054	LGALS8,CALCOCO2,ATG16L1	3/9
1_Member	GO Biological Processes	GO:0120127	response to zinc ion starvation	-2.13264	-1.355	63234808792	BGLAP,IGF1R,TNFRSF11A	3/9
1_Member	GO Biological Processes	GO:1903348	positive regulation of bicellular tight junction assembly	-2.13264	-1.355	9419692658	ACVRL1,EPHA2,GDF2	3/9
1_Member	GO Biological Processes	GO:1905146	lysosomal protein catabolic process	-2.13264	-1.355	1200392029952	TPP1,LAMP2,DPP7	3/9
1_Member	GO Biological Processes	GO:1905245	regulation of aspartic-type peptidase activity	-2.13264	-1.355	194228964067	EFNA1,GRN,LYN	3/9
1_Member	GO Biological Processes	GO:1905603	regulation of blood-brain barrier permeability	-2.13264	-1.355	2847422100506650	ANGPT1,VEGFA,OCLN	3/9
1_Member	Canonical Pathways	M5060	SA FAS SIGNALING	-2.13264	-1.355	355836841	FAS,CASP3,CASP8	3/9
1_Member	Reactome Gene Sets	R-HSA-110362	POLB-Dependent Long Patch Base Excision Repair	-2.13264	-1.355	1423282237	PARP1,APEX1,FEN1	3/9
1_Member	Reactome Gene Sets	R-HSA-111453	BH3-only proteins associate with and inactivate anti-apoptotic BCL-2 members	-2.13264	-1.355	59863710018	BCL2L1,BID,BCL2L11	3/9
1_Member	Reactome Gene Sets	R-HSA-2142688	Synthesis of 5-eicosatetraenoic acids	-2.13264	-1.355	544454455446	PON1,PON2,PON3	3/9
1_Member	Reactome Gene Sets	R-HSA-2179392	EGFR Transactivation by Gastrin	-2.13264	-1.355	183919564314	HBEGF,EGFR,MMP3	3/9
1_Member	Reactome Gene Sets	R-HSA-2408508	Metabolism of ingested SeMet, Sec, MeSec into H2Se	-2.13264	-1.355	191317651540	AHCY,HNMT,SCLY	3/9
1_Member	Reactome Gene Sets	R-HSA-5687613	Diseases associated with surfactant metabolism	-2.13264	-1.355	6441653509729230	SFTPD,SFTPA1,SFTPA2	3/9
1_Member	Reactome Gene Sets	R-HSA-9020933	Interleukin-23 signaling	-2.13264	-1.355	359335945034	IL12B,IL12RB1,P4HB	3/9
1_Member	Reactome Gene Sets	R-HSA-9668250	Defective factor IX causes hemophilia B	-2.13264	-1.355	216028112812	F11,GP1BA,GP1BB	3/9
1_Member	WikiPathways	WP288	Nod like receptor NLR signaling pathway	-2.13264	-1.355	958851755914	CD40,IKBKG,ERBIN	3/9
1_Member	GO Biological Processes	GO:0001885	endothelial cell development	-2.12882	-1.352	3.38368e+31	ICAM1,STC1,EZR,HPSE,F11R,HEG1,COL18A1	7/48
1_Member	GO Biological Processes	GO:0035036	sperm-egg recognition	-2.12882	-1.352	1.04723e+31	CLGN,FOLR1,FOLR2,B4GALT1,CCT5,FETUB,IZUMO1	7/48
1_Member	GO Biological Processes	GO:0045744	negative regulation of G protein-coupled receptor signaling pathway	-2.12882	-1.352	1.00133e+25	ADA,ADM,APLP1,CXCL8,CCL5,SNCA,KLK14	7/48
1_Member	GO Biological Processes	GO:0120163	negative regulation of cold-induced thermogenesis	-2.12882	-1.352	3.60039e+28	IL15,LAMA4,MAP2K6,STK11,TLR4,IL18R1,ACOT13	7/48
1_Member	GO Biological Processes	GO:1902003	regulation of amyloid-beta formation	-2.12882	-1.352	8.36194e+27	CASP3,EFNA1,IFNG,IFNGR1,NTRK2,TNF,SPON1	7/48
1_Member	Reactome Gene Sets	R-HSA-6806667	Metabolism of fat-soluble vitamins	-2.12882	-1.352	3.35334e+30	APOA1,HSPG2,LDLR,PNLIP,RBP2,PLB1,AGRN	7/48
1_Member	GO Biological Processes	GO:0035418	protein localization to synapse	-2.12474	-1.352	1.74221e+35	DLG4,ERBB4,HSPB1,RAB27B,SNAP25,BAIAP2,SCRIB,STX1B	8/60
1_Member	GO Biological Processes	GO:0046686	response to cadmium ion	-2.12474	-1.352	1.8412e+31	DTYMK,EGFR,GPI,KIT,MMP9,MAPK9,PTH,SOD2	8/60
1_Member	GO Biological Processes	GO:0051289	protein homotetramerization	-2.12474	-1.352	5.67176e+32	B2M,DNM1,PKD2,SHMT1,SOD2,VASP,APPL2,ACOT13	8/60
1_Member	GO Biological Processes	GO:0060350	endochondral bone morphogenesis	-2.12474	-1.352	6.54871e+31	BMP6,SERPINH1,COMP,INPPL1,NPPC,STC1,TGFBR2,PHOSPHO1	8/60
1_Member	GO Biological Processes	GO:0001913	T cell mediated cytotoxicity	-2.12472	-1.352	567310535759166	B2M,HLA-A,IL7R,EBAG9	4/17
1_Member	GO Biological Processes	GO:0001963	synaptic transmission, dopaminergic	-2.12472	-1.352	1.31214e+16	COMT,CRHBP,SNCA,PARK7	4/17
1_Member	GO Biological Processes	GO:0002407	dendritic cell chemotaxis	-2.12472	-1.352	6352636363667980	CCL5,CCL19,CCL21,ARHGEF5	4/17
1_Member	GO Biological Processes	GO:0002921	negative regulation of humoral immune response	-2.12472	-1.352	9664179577711320	CD59,CD46,PTPN6,VSIG4	4/17
1_Member	GO Biological Processes	GO:0006740	NADPH regeneration	-2.12472	-1.352	5.22661e+16	PGD,RPE,TALDO1,SHPK	4/17
1_Member	GO Biological Processes	GO:0031643	positive regulation of myelination	-2.12472	-1.352	1.60571e+16	DAG1,TNFRSF1B,CST7,WASF3	4/17
1_Member	GO Biological Processes	GO:0033623	regulation of integrin activation	-2.12472	-1.352	6.40367e+17	SELP,SRC,CXCL13,JAM3	4/17
1_Member	GO Biological Processes	GO:0043373	CD4-positive, alpha-beta T cell lineage commitment	-2.12472	-1.352	1.51436e+17	CTSL,IL6,LY9,SLAMF6	4/17
1_Member	GO Biological Processes	GO:0044793	negative regulation by host of viral process	-2.12472	-1.352	325570258066355	APCS,PSMC3,PTX3,CCL8	4/17
1_Member	GO Biological Processes	GO:0045198	establishment of epithelial cell apical/basal polarity	-2.12472	-1.352	4.98358e+16	OPHN1,PTK7,NHERF1,SH3BP1	4/17
1_Member	GO Biological Processes	GO:0046068	cGMP metabolic process	-2.12472	-1.352	4879488048818650	NPPB,NPPC,NPR1,PDE5A	4/17
1_Member	GO Biological Processes	GO:0048532	anatomical structure arrangement	-2.12472	-1.352	6.40588e+17	SEMA3F,NRP2,DLL1,PLXNA4	4/17
1_Member	GO Biological Processes	GO:0071360	cellular response to exogenous dsRNA	-2.12472	-1.352	1.00842e+19	PQBP1,RIGI,MAVS,COLEC12	4/17
1_Member	GO Biological Processes	GO:0110096	cellular response to aldehyde	-2.12472	-1.352	1.63635e+16	ACE,IGF1R,AIFM1,PARK7	4/17
1_Member	GO Biological Processes	GO:1900120	regulation of receptor binding	-2.12472	-1.352	5676274318255730	B2M,BDNF,MMP9,PCSK9	4/17
1_Member	GO Biological Processes	GO:1902165	regulation of intrinsic apoptotic signaling pathway in response to DNA damage by p53 class mediator	-2.12472	-1.352	9723190428251490	CD74,HNRNPK,MIF,TRIAP1	4/17
1_Member	GO Biological Processes	GO:1902686	mitochondrial outer membrane permeabilization involved in programmed cell death	-2.12472	-1.352	6376651001810100	BID,BNIP3L,BCL2L11,PPIF	4/17
1_Member	GO Biological Processes	GO:1903541	regulation of exosomal secretion	-2.12472	-1.352	3458802791469520	IFNG,STAM,HGS,VPS4B	4/17
1_Member	GO Biological Processes	GO:1905906	regulation of amyloid fibril formation	-2.12472	-1.352	3513949910154200	APP,LDLR,USP8,TREM2	4/17
1_Member	GO Biological Processes	GO:2000310	regulation of NMDA receptor activity	-2.12472	-1.352	351139317423458	APP,CRHBP,DLG4,IFNG	4/17
1_Member	Canonical Pathways	M18895	SA TRKA RECEPTOR	-2.12472	-1.352	2081026560410000	AKT2,CDKN1A,MAP2K1,AKT3	4/17
1_Member	Reactome Gene Sets	R-HSA-2033519	Activated point mutants of FGFR2	-2.12472	-1.352	2.24723e+16	FGF2,FGFR2,FGF23,FGF20	4/17
1_Member	Reactome Gene Sets	R-HSA-432142	Platelet sensitization by LDL	-2.12472	-1.352	2268532155255770	FGR,PLA2G4A,PPP2R5A,PTPN6	4/17
1_Member	Reactome Gene Sets	R-HSA-5602498	MyD88 deficiency (TLR2/4)	-2.12472	-1.352	92994822437099	CD14,CD36,FGA,TLR4	4/17
1_Member	WikiPathways	WP3859	TGF beta signaling in thyroid cells for epithelial mesenchymal transition	-2.12472	-1.352	1000337140874080	CDH2,TNC,SMAD2,SMAD3	4/17
1_Member	WikiPathways	WP4522	Metabolic pathway of LDL HDL and TG including diseases	-2.12472	-1.352	3.35395e+17	APOA1,LDLR,LDLRAP1,PCSK9	4/17
1_Member	KEGG Pathway	hsa00450	Selenocompound metabolism	-2.12472	-1.352	8834141729651540	KYAT1,MARS1,TXNRD1,SCLY	4/17
1_Member	GO Biological Processes	GO:0006417	regulation of translation	-2.1238	-1.351	2.08283e+136	AKT2,ANG,APLP1,APP,CIRBP,EIF4B,EIF4E,EIF4EBP1,EIF4G1,EIF5A,FOXO3,FMR1,GAPDH,HSPB1,IL6,EIF2AK2,CCL5,SHMT1,TARBP2,TCOF1,TIA1,TNF,TPR,NCK2,EIF4G3,EIF2AK3,CASC3,LARP1,GIGYF2,BANK1,IMPACT,YTHDF3,NHLRC3	33/440
1_Member	GO Biological Processes	GO:0019217	regulation of fatty acid metabolic process	-2.11458	-1.342	2.08635e+43	AKT2,CEACAM1,CD74,FABP1,FABP3,FABP5,IL1B,SNCA,PIBF1,SIRT2,APPL2	11/99
1_Member	GO Biological Processes	GO:0050773	regulation of dendrite development	-2.11458	-1.342	2.53821e+45	ABL1,ARF6,CRKL,DBN1,PTN,STK11,PQBP1,BAIAP2,SEMA4D,NEDD4L,RTN4IP1	11/99
1_Member	GO Biological Processes	GO:1901992	positive regulation of mitotic cell cycle phase transition	-2.11458	-1.342	1.99352e+43	AIF1,APP,CCND2,EGFR,EIF4G1,HSPA2,RRM2,VPS4B,DLGAP5,RGCC,PRAP1	11/99
1_Member	GO Biological Processes	GO:0002052	positive regulation of neuroblast proliferation	-2.11432	-1.342	2.24731e+24	FGF2,HIF1A,ITGB1,VEGFA,VEGFC,BCAN	6/37
1_Member	GO Biological Processes	GO:0006739	NADP metabolic process	-2.11432	-1.342	4.19052e+24	MDH1,PGD,RPE,TALDO1,TP53I3,SHPK	6/37
1_Member	GO Biological Processes	GO:0014059	regulation of dopamine secretion	-2.11432	-1.342	2.66864e+24	GDNF,CXCL12,SNCA,SNCG,SYT1,FGF20	6/37
1_Member	GO Biological Processes	GO:0051084	'de novo' post-translational protein folding	-2.11432	-1.342	9.7233e+23	CD74,HSPA1A,HSPA2,DNAJB1,ST13,DNAJB14	6/37
1_Member	GO Biological Processes	GO:0045930	negative regulation of mitotic cell cycle	-2.10682	-1.335	2.58351e+84	ABL1,CASP2,CDKN1A,EGFR,NBN,PKD2,SETMAR,TNF,TP53,TPR,MAD1L1,CRADD,NHERF1,SCRIB,GIGYF2,RGCC,TRIAP1,CDK5RAP3,ZFYVE19,PRAP1	20/231
1_Member	WikiPathways	WP4657	22q11 2 copy number variation syndrome	-2.10468	-1.333	5.91312e+51	ACTA2,COMT,CRKL,EGFR,FGFR2,GP1BA,GP1BB,SERPIND1,TP53,UFD1,SNAP29,PAK4,SEPTIN8	13/127
1_Member	GO Biological Processes	GO:0045665	negative regulation of neuron differentiation	-2.1039	-1.332	3.51567e+37	APP,B2M,EIF4E,FOXO3,ITGB1,TP73,ZHX2,DLL1,CNTN4	9/73
1_Member	GO Biological Processes	GO:0042180	cellular ketone metabolic process	-2.1029	-1.332	2.31883e+39	AKR1B1,KYAT1,GLO1,NMT1,OXCT1,STAT5B,KYNU,CRYZL1,COQ7,PARK7	10/86
1_Member	GO Biological Processes	GO:0044774	mitotic DNA integrity checkpoint signaling	-2.1029	-1.332	8.35103e+43	CASP2,CDKN1A,NBN,SETMAR,TP53,CRADD,GIGYF2,TRIAP1,CDK5RAP3,PRAP1	10/86
1_Member	GO Biological Processes	GO:0051851	modulation by host of symbiont process	-2.1029	-1.332	3.25233e+38	APCS,FMR1,IGF2R,PPIB,PSMC3,PTX3,CCL3,CCL4,CCL5,CCL8	10/86
1_Member	GO Biological Processes	GO:1903510	mucopolysaccharide metabolic process	-2.1029	-1.332	2.84225e+40	ANGPT1,FGF2,GLB1,GUSB,IDUA,IL1B,ITIH4,TGFB1,HPSE,STAB2	10/86
1_Member	KEGG Pathway	hsa04150	mTOR signaling pathway	-2.09866	-1.328	2.08198e+62	AKT2,EIF4B,EIF4E,EIF4EBP1,IGF1R,MAP2K1,STK11,TNF,TNFRSF1A,WNT9A,ATP6V1F,ATP6V1G1,AKT3,AKT1S1,RICTOR	15/156
1_Member	WikiPathways	WP3594	Circadian rhythm genes	-2.09307	-1.322	1.00181e+68	ADA,AGRP,AHCY,FAS,CST3,DDC,IL6,LEP,NTRK3,SERPINE1,PPP1CC,MAPK9,PTGDS,TP53,TNFRSF11A,PER3,MAGED1,GHRL	18/201
1_Member	GO Biological Processes	GO:0010574	regulation of vascular endothelial growth factor production	-2.08181	-1.312	2.32431e+34	FLT4,HIF1A,IL1B,IL6,TGFB1,EIF2AK3,HPSE,CXCL17	8/61
1_Member	GO Biological Processes	GO:0050994	regulation of lipid catabolic process	-2.08181	-1.312	2.08217e+32	AKT2,FABP1,IL1B,LDLR,RARRES2,TNF,FGF21,ANGPTL3	8/61
1_Member	GO Biological Processes	GO:1903670	regulation of sprouting angiogenesis	-2.08181	-1.312	6.34225e+34	CEACAM1,FGF2,ITGA5,SMAD1,VEGFA,DLL1,GHRL,BMPER	8/61
1_Member	Reactome Gene Sets	R-HSA-5678895	Defective CFTR causes cystic fibrosis	-2.08181	-1.312	5.70257e+31	PSMC3,PSMD1,PSMD5,PSMD9,PSME1,PSME2,RNF5,SEL1L	8/61
1_Member	GO Biological Processes	GO:0033081	regulation of T cell differentiation in thymus	-2.0807	-1.312	1.00101e+19	ADA,ADAM8,IL7R,SOD1,CLEC4G	5/27
1_Member	GO Biological Processes	GO:0036296	response to increased oxygen levels	-2.0807	-1.312	3.55103e+18	FAS,CDKN1A,FOXO1,SOD2,ATP6V1G1	5/27
1_Member	GO Biological Processes	GO:0050996	positive regulation of lipid catabolic process	-2.0807	-1.312	2.08217e+20	AKT2,FABP1,IL1B,FGF21,ANGPTL3	5/27
1_Member	GO Biological Processes	GO:0061098	positive regulation of protein tyrosine kinase activity	-2.0807	-1.312	1.74219e+21	DLG4,EFNA1,PTPN1,SRC,LILRA5	5/27
1_Member	GO Biological Processes	GO:0099170	postsynaptic modulation of chemical synaptic transmission	-2.0807	-1.312	1.97747e+20	EIF4E,NEFL,PPP3R1,USP8,GHRL	5/27
1_Member	GO Biological Processes	GO:1900543	negative regulation of purine nucleotide metabolic process	-2.0807	-1.312	1.42716e+21	PARP1,TP53,GIT1,FIS1,TIGAR	5/27
1_Member	GO Biological Processes	GO:2000050	regulation of non-canonical Wnt signaling pathway	-2.0807	-1.312	2.51602e+19	ABL1,DAB2,SFRP1,DKK1,RSPO3	5/27
1_Member	GO Biological Processes	GO:2000272	negative regulation of signaling receptor activity	-2.0807	-1.312	1.39371e+22	CRHBP,TNF,LILRB4,ACE2,CHMP6	5/27
1_Member	Reactome Gene Sets	R-HSA-3000170	Syndecan interactions	-2.0807	-1.312	2.24734e+19	FGF2,TNC,ITGAV,ITGB1,TGFB1	5/27
1_Member	Reactome Gene Sets	R-HSA-912526	Interleukin receptor SHC signaling	-2.0807	-1.312	3.55836e+19	IL2,IL2RA,INPP5D,INPPL1,PTPN6	5/27
1_Member	Reactome Gene Sets	R-HSA-9635486	Infection with Mycobacterium tuberculosis	-2.0807	-1.312	5.67202e+19	B2M,ENO1,MRC1,HGS,CORO1A	5/27
1_Member	GO Biological Processes	GO:0044788	modulation by host of viral process	-2.07974	-1.312	3.25233e+26	APCS,FMR1,IGF2R,PPIB,PSMC3,PTX3,CCL8	7/49
1_Member	GO Biological Processes	GO:0045581	negative regulation of T cell differentiation	-2.07974	-1.312	9.72356e+31	CD74,IL2,IL4R,MDK,LILRB4,IFNL1,CLEC4G	7/49
1_Member	GO Biological Processes	GO:0048538	thymus development	-2.07974	-1.312	2.514e+26	ABL1,CRKL,MAP2K1,SOD1,MAD1L1,FADD,BCL2L11	7/49
1_Member	GO Biological Processes	GO:0051150	regulation of smooth muscle cell differentiation	-2.07974	-1.312	2.06923e+29	EREG,FGFR2,KIT,NFATC1,PDGFB,SOD2,RBPMS2	7/49
1_Member	GO Biological Processes	GO:0071825	protein-lipid complex organization	-2.07974	-1.312	3.35435e+27	APOA1,MPO,FURIN,PLA2G2A,PLTP,PLA2G7,SNX9	7/49
1_Member	GO Biological Processes	GO:2001259	positive regulation of cation channel activity	-2.07974	-1.312	7.84152e+29	CACNB3,CTSS,EDN1,PKD2,GAL,TREM2,CRACR2A	7/49
1_Member	Canonical Pathways	M136	PID FOXO PATHWAY	-2.07974	-1.312	2.30823e+29	FOXO1,FOXO3,MST1,MAPK9,SOD2,BCL2L11,YWHAQ	7/49
1_Member	KEGG Pathway	hsa00520	Amino sugar and nucleotide sugar metabolism	-2.07974	-1.312	2.82144e+32	GPI,MPI,GNE,CYB5R2,NAGK,UXS1,NPL	7/49
1_Member	GO Biological Processes	GO:0003015	heart process	-2.07528	-1.307	1.11316e+49	CHGA,ACE,DMD,EDN1,FGF12,GSN,MAP2K6,SCN2B,SOD1,TNNI3,YAP1,NEDD4L	12/114
1_Member	GO Biological Processes	GO:0007292	female gamete generation	-2.07408	-1.306	2.83191e+60	ANG,EDN1,EREG,FOXO3,INHBB,LEP,MDK,NOS3,NPPC,PTN,PTX3,SRC,PDE5A,TDRKH,BRME1	15/157
1_Member	KEGG Pathway	hsa04110	Cell cycle	-2.07408	-1.306	2.5895e+58	ABL1,CCND2,CDC27,CDKN1A,CDKN2D,SMAD2,SMAD3,PPP2R5A,TGFB1,TP53,ZBTB17,MAD1L1,SMC3,YWHAQ,CDC26	15/157
1_Member	GO Biological Processes	GO:0015918	sterol transport	-2.06836	-1.301	3.35948e+40	APOA1,CD36,LDLR,MSR1,PLTP,PNLIP,VPS4B,NPC2,LDLRAP1,VPS53	10/87
1_Member	GO Biological Processes	GO:0003281	ventricular septum development	-2.0659	-1.298	1.63226e+36	AP2B1,FGFR2,CCN1,NOS3,PTK7,ROBO1,TGFBR2,EGLN1,HEG1	9/74
1_Member	KEGG Pathway	hsa04550	Signaling pathways regulating pluripotency of stem cells	-2.05957	-1.292	2.08225e+55	AKT2,FGF2,FGFR2,IGF1R,INHBB,INHBC,LIF,SMAD1,SMAD2,SMAD3,MAP2K1,WNT9A,AXIN1,AKT3	14/143
1_Member	GO Biological Processes	GO:0019098	reproductive behavior	-2.05722	-1.291	1.00352e+23	ADA,APP,PI3,SERPINE2,KLK14,PPP1R9B	6/38
1_Member	GO Biological Processes	GO:0032885	regulation of polysaccharide biosynthetic process	-2.05722	-1.291	2.08195e+22	AKT2,EGF,NFKB1,PDGFB,PTH,TGFB1	6/38
1_Member	GO Biological Processes	GO:0044273	sulfur compound catabolic process	-2.05722	-1.291	6.4218e+23	BLMH,DPEP1,GLB1,GUSB,IDUA,HPSE	6/38
1_Member	GO Biological Processes	GO:0045823	positive regulation of heart contraction	-2.05722	-1.291	1.00133e+22	ADA,ADM,CHGA,EDN1,HRC,ACE2	6/38
1_Member	GO Biological Processes	GO:0060428	lung epithelium development	-2.05722	-1.291	4.04855e+25	LTA4H,PPP3R1,MAP2K1,ADAMTSL2,YAP1,AGR2	6/38
1_Member	GO Biological Processes	GO:0071392	cellular response to estradiol stimulus	-2.05722	-1.291	1.3932e+24	CRHBP,EGFR,IGF1R,SFRP1,AIFM1,PPP1R9B	6/38
1_Member	GO Biological Processes	GO:1900181	negative regulation of protein localization to nucleus	-2.05722	-1.291	2.84949e+23	ANGPT1,CD36,LATS1,MAGED1,LILRB4,OTUD7B	6/38
1_Member	GO Biological Processes	GO:0022412	cellular process involved in reproduction in multicellular organism	-2.05204	-1.285	2.83286e+138	ANG,ANGPT2,BAX,BCL2L1,CXADR,EDN1,EREG,FOXO3,FOLR1,FOLR2,HSPA2,INHBB,ITGB1,KIT,MDK,NPPC,PRKG1,PTN,PTX3,NECTIN2,SFRP1,SPINK1,SPINK2,SRC,ZBTB16,PDE5A,EIF4G3,EIF2S2,TDRKH,FOXJ3,JAM2,BRME1,JAM3,IZUMO1	34/462
1_Member	GO Biological Processes	GO:0062014	negative regulation of small molecule metabolic process	-2.04616	-1.28	1.42634e+50	PARP1,CEACAM1,MST1,NFKB1,PRKG1,SOD1,TP53,PIBF1,GIT1,FIS1,APPL2,TIGAR	12/115
1_Member	GO Biological Processes	GO:0046824	positive regulation of nucleocytoplasmic transport	-2.03992	-1.274	3.05935e+32	HCLS1,IFNG,IL1B,LEP,SMAD3,TGFB1,TPR,MAVS	8/62
1_Member	GO Biological Processes	GO:0060113	inner ear receptor cell differentiation	-2.03992	-1.274	2.24766e+37	FGF2,SOD1,NHERF1,SCRIB,FGF20,DLL1,CDH23,CTHRC1	8/62
1_Member	GO Biological Processes	GO:0099072	regulation of postsynaptic membrane neurotransmitter receptor levels	-2.03992	-1.274	1.63174e+35	AP2B1,DLG4,ERBB4,SNAP25,SCRIB,DNM3,ERBIN,STX1B	8/62
1_Member	GO Biological Processes	GO:0071333	cellular response to glucose stimulus	-2.03445	-1.269	1.36116e+41	CPB2,ACE,FKBP1B,FOXO3,HIF1A,ICAM1,IGF1R,PTPRN2,FGF21,TREM2	10/88
1_Member	Reactome Gene Sets	R-HSA-418346	Platelet homeostasis	-2.03445	-1.269	2.26828e+39	FGR,GNAS,ITPR1,NOS1,NOS3,PLA2G4A,PPP2R5A,PRKG1,PTPN6,PDE5A	10/88
1_Member	WikiPathways	WP2853	Endoderm differentiation	-2.03409	-1.269	3.5116e+58	APP,DAB2,FOXO1,HHEX,SMAD2,SMAD3,RGS10,SFRP1,TGFB1,ZBTB17,VAV3,DKK1,DDAH1,TRIM5	14/144
1_Member	GO Biological Processes	GO:0032387	negative regulation of intracellular transport	-2.03209	-1.269	2.84393e+27	ANGPT1,ARHGAP1,CD36,TPR,TXN,PARK7,PCSK9	7/50
1_Member	Reactome Gene Sets	R-HSA-1793185	Chondroitin sulfate/dermatan sulfate metabolism	-2.03209	-1.269	4.11633e+29	ARSB,BGN,HSPG2,IDUA,CSPG5,BCAN,AGRN	7/50
1_Member	WikiPathways	WP395	IL 4 signaling pathway	-2.03209	-1.269	2.24236e+27	FES,IL4R,INPP5D,NFKB1,PTPN6,STAT5B,DOK2	7/50
1_Member	KEGG Pathway	hsa00565	Ether lipid metabolism	-2.03209	-1.269	5.31953e+32	PLA2G1B,PLA2G2A,PLA2G4A,PLA2G7,LPCAT2,ENPP6,PLB1	7/50
1_Member	GO Biological Processes	GO:0000303	response to superoxide	-2.03208	-1.269	4353484666476640	MPO,NOS3,SOD1,SOD2	4/18
1_Member	GO Biological Processes	GO:0002428	antigen processing and presentation of peptide antigen via MHC class Ib	-2.03208	-1.269	5673105313380320	B2M,HLA-A,HLA-E,ULBP2	4/18
1_Member	GO Biological Processes	GO:0009223	pyrimidine deoxyribonucleotide catabolic process	-2.03208	-1.269	1.85419e+17	DUT,TYMP,NT5C,DCTPP1	4/18
1_Member	GO Biological Processes	GO:0010737	protein kinase A signaling	-2.03208	-1.269	1.90639e+16	EDN1,LCP1,EZR,GAL	4/18
1_Member	GO Biological Processes	GO:0030949	positive regulation of vascular endothelial growth factor receptor signaling pathway	-2.03208	-1.269	3091355336786090	HIF1A,IL1B,ITGA5,ROBO1	4/18
1_Member	GO Biological Processes	GO:0032252	secretory granule localization	-2.03208	-1.269	6.61668e+16	SNAP25,STXBP1,USO1,KIF1C	4/18
1_Member	GO Biological Processes	GO:0032780	negative regulation of ATP-dependent activity	-2.03208	-1.269	7.13772e+17	TNNI3,TP53,PPIF,ATP5IF1	4/18
1_Member	GO Biological Processes	GO:0032801	receptor catabolic process	-2.03208	-1.269	5.6417e+17	LGMN,TGFB1,BECN1,PCSK9	4/18
1_Member	GO Biological Processes	GO:0035455	response to interferon-alpha	-2.03208	-1.269	6845610717527070	BST2,EIF2AK2,TPR,LAMP3	4/18
1_Member	GO Biological Processes	GO:0035864	response to potassium ion	-2.03208	-1.269	1.39317e+18	CRHBP,DLG4,ADAMTS13,NEK7	4/18
1_Member	GO Biological Processes	GO:0042481	regulation of odontogenesis	-2.03208	-1.269	947143519064982	CD34,CSF1,EDN1,TNFRSF11B	4/18
1_Member	GO Biological Processes	GO:0043931	ossification involved in bone maturation	-2.03208	-1.269	3.95277e+18	LEP,ZBTB16,SEMA4D,PHOSPHO1	4/18
1_Member	GO Biological Processes	GO:0048268	clathrin coat assembly	-2.03208	-1.269	1211160117599020	CLTA,DAB2,DNM1,HIP1R	4/18
1_Member	GO Biological Processes	GO:0048791	calcium ion-regulated exocytosis of neurotransmitter	-2.03208	-1.269	6.61668e+17	SNAP25,STXBP1,SYT1,STX1B	4/18
1_Member	GO Biological Processes	GO:0060088	auditory receptor cell stereocilium organization	-2.03208	-1.269	6.64794e+17	SOD1,NHERF1,SCRIB,CDH23	4/18
1_Member	GO Biological Processes	GO:0060263	regulation of respiratory burst	-2.03208	-1.269	6.1329e+16	BCR,GRN,SLAMF8,CLEC7A	4/18
1_Member	GO Biological Processes	GO:0061952	midbody abscission	-2.03208	-1.269	5.11995e+18	CHMP1A,VPS4B,CHMP6,MITD1	4/18
1_Member	GO Biological Processes	GO:0072376	protein activation cascade	-2.03208	-1.269	2243281128125540	FGA,GP1BA,GP1BB,PRCP	4/18
1_Member	Reactome Gene Sets	R-HSA-1912420	Pre-NOTCH Processing in Golgi	-2.03208	-1.269	2683504558706400	B4GALT1,FURIN,RAB6A,SEL1L	4/18
1_Member	Reactome Gene Sets	R-HSA-5654221	Phospholipase C-mediated cascade; FGFR2	-2.03208	-1.269	2.24723e+16	FGF2,FGFR2,FGF23,FGF20	4/18
1_Member	Reactome Gene Sets	R-HSA-881907	Gastrin-CREB signalling pathway via PKC and MAPK	-2.03208	-1.269	1839195625204310	HBEGF,EGFR,GAST,MMP3	4/18
1_Member	Reactome Gene Sets	R-HSA-9758274	Regulation of NF-kappa B signaling	-2.03208	-1.269	841715771868517	CASP8,TP53,TRAF2,IKBKG	4/18
1_Member	WikiPathways	WP4560	MFAP5 effect on permeability and motility of endothelial cells via cytoskeleton rearrangement	-2.03208	-1.269	3685370858298070	ITGAV,ITPR1,PXN,MFAP5	4/18
1_Member	GO Biological Processes	GO:0032272	negative regulation of protein polymerization	-2.02869	-1.266	8.22229e+36	CAPG,FKBP4,GSN,MAP2,SNCA,HIP1R,TMSB10,TWF2,LMOD1	9/75
1_Member	GO Biological Processes	GO:1901019	regulation of calcium ion transmembrane transporter activity	-2.02869	-1.266	7.84176e+36	CACNB3,DMD,FKBP1B,FMR1,HRC,NOS1,PKD2,AHNAK,CRACR2A	9/75
1_Member	WikiPathways	WP2118	Arrhythmogenic right ventricular cardiomyopathy	-2.02869	-1.266	7.841e+35	CACNB3,CDH2,DAG1,DMD,DSC2,ITGA5,ITGAV,ITGB1,ITGA11	9/75
1_Member	KEGG Pathway	hsa04918	Thyroid hormone synthesis	-2.02869	-1.266	4.32433e+33	ASGR1,ASGR2,GNAS,GSR,ITPR1,PLCB2,SERPINA7,TSHB,PDIA4	9/75
1_Member	Reactome Gene Sets	R-HSA-195721	Signaling by WNT	-2.0261	-1.264	1.63208e+107	AP2B1,AKT2,XIAP,CLTA,ITPR1,NFATC1,PLCB2,PPP2R5A,PPP3R1,PRKG1,PSMC3,PSMD1,PSMD5,PSMD9,PSME1,PSME2,SFRP1,WNT9A,AXIN1,USP8,WIF1,DKK1,DAAM1,SCRIB,RSPO3,RSPO1	26/331
1_Member	GO Biological Processes	GO:0003416	endochondral bone growth	-2.01237	-1.252	1.31123e+19	COMP,FGFR2,NPPC,STC1,TGFBR2	5/28
1_Member	GO Biological Processes	GO:0010592	positive regulation of lamellipodium assembly	-2.01237	-1.252	2.66011e+27	MSTN,TWF2,BRK1,FRMD7,OCLN	5/28
1_Member	GO Biological Processes	GO:0031664	regulation of lipopolysaccharide-mediated signaling pathway	-2.01237	-1.252	6.5493e+17	BMP6,CD14,CD36,MIF,TRIM5	5/28
1_Member	GO Biological Processes	GO:0035308	negative regulation of protein dephosphorylation	-2.01237	-1.252	2.2814e+21	FKBP1B,LGALS3,TNF,SWAP70,PPP1R14D	5/28
1_Member	GO Biological Processes	GO:0042634	regulation of hair cycle	-2.01237	-1.252	7.1241e+24	TNF,FST,HPSE,GAL,TRPV3	5/28
1_Member	GO Biological Processes	GO:0045980	negative regulation of nucleotide metabolic process	-2.01237	-1.252	1.42716e+21	PARP1,TP53,GIT1,FIS1,TIGAR	5/28
1_Member	GO Biological Processes	GO:0048714	positive regulation of oligodendrocyte differentiation	-2.01237	-1.252	1.60542e+19	DAG1,MDK,PTN,TNFRSF1B,TP73	5/28
1_Member	GO Biological Processes	GO:0051953	negative regulation of amine transport	-2.01237	-1.252	1.1134e+19	CHGA,LEP,PRKG1,SNCA,TNF	5/28
1_Member	Canonical Pathways	M163	PID LIS1 PATHWAY	-2.01237	-1.252	2.54044e+18	ABL1,LRPAP1,DYNLT1,PLA2G7,NUDC	5/28
1_Member	Canonical Pathways	M252	PID IL8 CXCR1 PATHWAY	-2.01237	-1.252	1.75923e+19	DNM1,FGR,CXCL8,LYN,PLCB2	5/28
1_Member	Reactome Gene Sets	R-HSA-1482788	Acyl chain remodelling of PC	-2.01237	-1.252	5.31953e+22	PLA2G1B,PLA2G2A,PLA2G4A,LPCAT2,PLB1	5/28
1_Member	WikiPathways	WP4721	Eicosanoid metabolism via lipooxygenases LOX	-2.01237	-1.252	3.018e+18	ACAA1,DPEP1,GGT5,LTA4H,PTGR1	5/28
1_Member	WikiPathways	WP5200	Dravet syndrome	-2.01237	-1.252	4.79063e+21	NFKB1,SCN2B,STXBP1,TNF,RICTOR	5/28
1_Member	GO Biological Processes	GO:0042445	hormone metabolic process	-2.00907	-1.249	1.33231e+74	ADM,AKR1B1,CTSL,CTSZ,ACE,DPP4,LEP,P4HB,FURIN,PNLIP,SPP1,STAT5B,SULT1A1,PLA2G7,ATP6AP2,ACE2,SCPEP1,PLB1	18/205
1_Member	GO Biological Processes	GO:0009199	ribonucleoside triphosphate metabolic process	-2.00311	-1.243	1.42203e+65	PARP1,AK1,AK2,NUDT2,ENO1,ENO2,GAPDH,GPI,HSPA1A,NDUFA5,NDUFB7,NDUFS6,NME3,PFKFB2,TGFB1,NUDT5,TIGAR	17/190
1_Member	GO Biological Processes	GO:0071312	cellular response to alkaloid	-2.00219	-1.242	5.98837e+21	BCL2L1,CASP3,CASP7,COMT,CRHBP,PPP1R9B	6/39
1_Member	Canonical Pathways	M82	PID RET PATHWAY	-2.00219	-1.242	1.79627e+23	DOK1,GDNF,GFRA1,PXN,SRC,PDLIM7	6/39
1_Member	GO Biological Processes	GO:0007605	sensory perception of sound	-2.00203	-1.242	8.3695e+62	CASP3,SCARB2,CDKN2D,COCH,KIT,SERPINB6,SOD1,TBL1X,AXIN1,NHERF1,SPRY2,LRIG1,TIMM10,CNTN5,CDH23	15/160
1_Member	Reactome Gene Sets	R-HSA-5687128	MAPK6/MAPK4 signaling	-2.00115	-1.241	2.30823e+39	FOXO1,FOXO3,HSPB1,DNAJB1,PSMC3,PSMD1,PSMD5,PSMD9,PSME1,PSME2	10/89
2_Summary	Canonical Pathways	M5885	NABA MATRISOME ASSOCIATED	-89.0863	-84.742	12,101,259,284,285,306,307,311,374,627,654,685,871,1393,1435,1469,1471,1476,1489,1509,1514,1515,1520,1522,1839,1950,1955,1992,2069,2219,2220,2247,2257,2658,2660,2668,2919,2921,3053,3082,3458,3553,3557,3558,3569,3574,3576,3593,3600,3603,3606,3625,3626,3627,3700,3952,3956,3958,3960,3964,3965,3976,4018,4050,4192,4254,4283,4312,4314,4316,4317,4318,4319,4321,4485,5008,5054,5068,5154,5155,5196,5228,5266,5269,5270,5271,5276,5327,5340,5365,5764,5858,5967,5968,6275,6282,6286,6320,6348,6351,6352,6354,6355,6356,6357,6358,6359,6360,6361,6362,6363,6364,6366,6367,6368,6370,6372,6373,6374,6375,6387,6405,6422,6441,6906,7039,7040,7066,7076,7077,7078,7123,7124,7422,7424,7483,8038,8074,8530,8740,8741,8745,8754,9507,9518,9719,10136,10272,10468,10507,10563,10673,10675,10850,10855,11093,11095,11167,11197,11199,23452,23601,26281,26291,27329,29949,50616,50856,51129,51162,51266,51267,54583,54757,56034,56477,57125,63036,64581,81035,83998,91584,91851,93978,113791,117166,140689,161198,170689,256394,327657,338339,339390,375567,653509,729238	SERPINA3,ADAM8,AMBP,ANGPT1,ANGPT2,ANXA3,ANXA4,ANXA11,AREG,BDNF,BMP6,BTC,SERPINH1,CRHBP,CSF1,CST1,CST3,CSTB,CTF1,CTSD,CTSL,CTSV,CTSS,CTSZ,HBEGF,EGF,MEGF9,SERPINB1,EREG,FCN1,FCN2,FGF2,FGF12,GDF2,MSTN,GDNF,CXCL1,CXCL3,SERPIND1,HGF,IFNG,IL1B,IL1RN,IL2,IL6,IL7,CXCL8,IL12B,IL15,IL16,IL18,INHBB,INHBC,CXCL10,ITIH4,LEP,LGALS1,LGALS3,LGALS4,LGALS8,LGALS9,LIF,LPA,LTB,MDK,KITLG,CXCL9,MMP1,MMP3,MMP7,MMP8,MMP9,MMP10,MMP12,MST1,OSM,SERPINE1,REG3A,PDGFA,PDGFB,PF4,PGF,PI3,SERPINB6,SERPINE2,SERPINB8,SERPINI2,PLAT,PLG,PLXNB3,PTN,PZP,REG1A,REG1B,S100A4,S100A11,S100P,CLEC11A,CCL3,CCL4,CCL5,CCL7,CCL8,CCL11,CCL13,CCL14,CCL15,CCL16,CCL17,CCL18,CCL19,CCL20,CCL21,CCL22,CCL23,CCL25,CXCL6,CXCL11,CXCL5,XCL1,CXCL12,SEMA3F,SFRP1,SFTPD,SERPINA7,TGFA,TGFB1,THPO,TIMP1,TIMP2,TIMP3,CLEC3B,TNF,VEGFA,VEGFC,WNT9A,ADAM12,FGF23,CST7,TNFSF14,TNFSF13,ADAM23,ADAM9,ADAMTS4,GDF15,ADAMTSL2,CELA3A,FSTL3,FST,SEMA4D,CXCL13,TNFSF13B,CSPG5,CCL27,HPSE,ADAMTS13,ADAMTS8,FSTL1,WIF1,ANXA10,ANGPTL2,CLEC5A,FGF20,FGF21,ANGPTL3,IL19,IL22,CLEC4A,ANGPTL4,EGFL7,CLEC1B,CLEC1A,EGLN1,FAM20A,PDGFC,CCL28,PLXDC1,CELA2A,CLEC7A,COLEC12,REG4,PLXNA4,CHRDL1,CLEC6A,PIK3IP1,WFIKKN1,CBLN4,CLEC14A,ADAMTS15,SERPINA11,SERPINA9,CLEC4D,CLEC4G,VWC2,SFTPA1,SFTPA2	196/-
2_Member	Canonical Pathways	M5885	NABA MATRISOME ASSOCIATED	-89.0863	-84.742	12,101,259,284,285,306,307,311,374,627,654,685,871,1393,1435,1469,1471,1476,1489,1509,1514,1515,1520,1522,1839,1950,1955,1992,2069,2219,2220,2247,2257,2658,2660,2668,2919,2921,3053,3082,3458,3553,3557,3558,3569,3574,3576,3593,3600,3603,3606,3625,3626,3627,3700,3952,3956,3958,3960,3964,3965,3976,4018,4050,4192,4254,4283,4312,4314,4316,4317,4318,4319,4321,4485,5008,5054,5068,5154,5155,5196,5228,5266,5269,5270,5271,5276,5327,5340,5365,5764,5858,5967,5968,6275,6282,6286,6320,6348,6351,6352,6354,6355,6356,6357,6358,6359,6360,6361,6362,6363,6364,6366,6367,6368,6370,6372,6373,6374,6375,6387,6405,6422,6441,6906,7039,7040,7066,7076,7077,7078,7123,7124,7422,7424,7483,8038,8074,8530,8740,8741,8745,8754,9507,9518,9719,10136,10272,10468,10507,10563,10673,10675,10850,10855,11093,11095,11167,11197,11199,23452,23601,26281,26291,27329,29949,50616,50856,51129,51162,51266,51267,54583,54757,56034,56477,57125,63036,64581,81035,83998,91584,91851,93978,113791,117166,140689,161198,170689,256394,327657,338339,339390,375567,653509,729238	SERPINA3,ADAM8,AMBP,ANGPT1,ANGPT2,ANXA3,ANXA4,ANXA11,AREG,BDNF,BMP6,BTC,SERPINH1,CRHBP,CSF1,CST1,CST3,CSTB,CTF1,CTSD,CTSL,CTSV,CTSS,CTSZ,HBEGF,EGF,MEGF9,SERPINB1,EREG,FCN1,FCN2,FGF2,FGF12,GDF2,MSTN,GDNF,CXCL1,CXCL3,SERPIND1,HGF,IFNG,IL1B,IL1RN,IL2,IL6,IL7,CXCL8,IL12B,IL15,IL16,IL18,INHBB,INHBC,CXCL10,ITIH4,LEP,LGALS1,LGALS3,LGALS4,LGALS8,LGALS9,LIF,LPA,LTB,MDK,KITLG,CXCL9,MMP1,MMP3,MMP7,MMP8,MMP9,MMP10,MMP12,MST1,OSM,SERPINE1,REG3A,PDGFA,PDGFB,PF4,PGF,PI3,SERPINB6,SERPINE2,SERPINB8,SERPINI2,PLAT,PLG,PLXNB3,PTN,PZP,REG1A,REG1B,S100A4,S100A11,S100P,CLEC11A,CCL3,CCL4,CCL5,CCL7,CCL8,CCL11,CCL13,CCL14,CCL15,CCL16,CCL17,CCL18,CCL19,CCL20,CCL21,CCL22,CCL23,CCL25,CXCL6,CXCL11,CXCL5,XCL1,CXCL12,SEMA3F,SFRP1,SFTPD,SERPINA7,TGFA,TGFB1,THPO,TIMP1,TIMP2,TIMP3,CLEC3B,TNF,VEGFA,VEGFC,WNT9A,ADAM12,FGF23,CST7,TNFSF14,TNFSF13,ADAM23,ADAM9,ADAMTS4,GDF15,ADAMTSL2,CELA3A,FSTL3,FST,SEMA4D,CXCL13,TNFSF13B,CSPG5,CCL27,HPSE,ADAMTS13,ADAMTS8,FSTL1,WIF1,ANXA10,ANGPTL2,CLEC5A,FGF20,FGF21,ANGPTL3,IL19,IL22,CLEC4A,ANGPTL4,EGFL7,CLEC1B,CLEC1A,EGLN1,FAM20A,PDGFC,CCL28,PLXDC1,CELA2A,CLEC7A,COLEC12,REG4,PLXNA4,CHRDL1,CLEC6A,PIK3IP1,WFIKKN1,CBLN4,CLEC14A,ADAMTS15,SERPINA11,SERPINA9,CLEC4D,CLEC4G,VWC2,SFTPA1,SFTPA2	196/751
2_Member	Canonical Pathways	M5883	NABA SECRETED FACTORS	-57.4621	-53.896	284,285,374,627,654,685,1393,1435,1489,1839,1950,1955,2069,2247,2257,2658,2660,2668,2919,2921,3082,3458,3553,3557,3558,3569,3574,3576,3593,3600,3603,3606,3625,3626,3627,3952,3976,4050,4192,4254,4283,4485,5008,5154,5155,5196,5228,5764,6275,6282,6286,6348,6351,6352,6354,6355,6356,6357,6358,6359,6360,6361,6362,6363,6364,6366,6367,6368,6370,6372,6373,6374,6375,6387,6422,7039,7040,7066,7124,7422,7424,7483,8074,8740,8741,9518,10272,10468,10563,10673,10850,11167,11197,23452,26281,26291,27329,29949,50616,51129,51162,56034,56477,91851,113791,117166,140689,375567	ANGPT1,ANGPT2,AREG,BDNF,BMP6,BTC,CRHBP,CSF1,CTF1,HBEGF,EGF,MEGF9,EREG,FGF2,FGF12,GDF2,MSTN,GDNF,CXCL1,CXCL3,HGF,IFNG,IL1B,IL1RN,IL2,IL6,IL7,CXCL8,IL12B,IL15,IL16,IL18,INHBB,INHBC,CXCL10,LEP,LIF,LTB,MDK,KITLG,CXCL9,MST1,OSM,PDGFA,PDGFB,PF4,PGF,PTN,S100A4,S100A11,S100P,CCL3,CCL4,CCL5,CCL7,CCL8,CCL11,CCL13,CCL14,CCL15,CCL16,CCL17,CCL18,CCL19,CCL20,CCL21,CCL22,CCL23,CCL25,CXCL6,CXCL11,CXCL5,XCL1,CXCL12,SFRP1,TGFA,TGFB1,THPO,TNF,VEGFA,VEGFC,WNT9A,FGF23,TNFSF14,TNFSF13,GDF15,FSTL3,FST,CXCL13,TNFSF13B,CCL27,FSTL1,WIF1,ANGPTL2,FGF20,FGF21,ANGPTL3,IL19,IL22,ANGPTL4,EGFL7,PDGFC,CCL28,CHRDL1,PIK3IP1,WFIKKN1,CBLN4,VWC2	108/343
3_Summary	KEGG Pathway	hsa04060	Cytokine-cytokine receptor interaction	-63.7044	-59.685	94,355,608,654,920,939,943,958,959,1435,1489,2658,2660,2919,2921,3458,3459,3460,3553,3554,3556,3557,3558,3559,3566,3569,3574,3575,3576,3587,3588,3593,3594,3597,3600,3601,3603,3604,3606,3625,3626,3627,3952,3976,4050,4055,4283,4982,5008,5196,6348,6351,6352,6354,6355,6356,6357,6358,6359,6360,6361,6362,6363,6364,6366,6367,6368,6370,6372,6373,6374,6375,6387,7040,7048,7066,7124,7132,7133,7293,8740,8741,8764,8771,8792,8795,8797,8809,9173,9518,10563,10673,10850,23495,27242,29949,50616,51330,55504,56477,58191,60401,84957,115650,163702,282618,284340,208,329,351,567,598,684,834,836,841,941,948,1026,1399,1977,1981,2208,2247,2308,2309,2633,2634,3082,3091,3105,3133,3303,3306,3383,3635,3636,3654,3684,3688,3934,3936,3965,4001,4067,4088,4282,4312,4314,4318,4684,4790,5034,5443,5525,5601,5604,5608,5610,5657,5702,5707,5711,5715,5720,5721,5770,5777,5903,6616,6622,6647,6648,6714,6773,6777,6810,6888,6895,6923,7076,7157,7175,7186,7422,7525,7706,8517,8575,8672,8678,8894,9246,9261,9402,10000,10018,10019,10068,10437,10762,23118,23586,29760,51135,57506,84174,84868,85363,200081,199,427,634,796,972,1116,1393,1796,1906,1984,2069,2167,2597,2671,2934,3059,3815,3875,4217,4360,4772,5155,5887,6422,6812,6814,7032,7099,7369,7424,7454,8074,8115,8745,8828,9482,9530,10010,10253,10288,10413,10725,10859,10963,11006,11093,11151,23729,26119,27101,27429,54209,55198,55914,64343,146722,353514,12,101,133,325,929,976,1800,1956,1969,2149,2350,2683,2687,2896,3339,3700,4086,4192,4799,4973,5004,5068,5320,5547,5764,5806,5919,6403,6614,8546,8773,9240,9332,10318,10551,11315,11343,22933,25824,27040,30817,50848,54959,56833,57326,64581,83700	ACVRL1,FAS,TNFRSF17,BMP6,CD4,CD27,TNFRSF8,CD40,CD40LG,CSF1,CTF1,GDF2,MSTN,CXCL1,CXCL3,IFNG,IFNGR1,IFNGR2,IL1B,IL1R1,IL1RAP,IL1RN,IL2,IL2RA,IL4R,IL6,IL7,IL7R,CXCL8,IL10RA,IL10RB,IL12B,IL12RB1,IL13RA1,IL15,IL15RA,IL16,TNFRSF9,IL18,INHBB,INHBC,CXCL10,LEP,LIF,LTB,LTBR,CXCL9,TNFRSF11B,OSM,PF4,CCL3,CCL4,CCL5,CCL7,CCL8,CCL11,CCL13,CCL14,CCL15,CCL16,CCL17,CCL18,CCL19,CCL20,CCL21,CCL22,CCL23,CCL25,CXCL6,CXCL11,CXCL5,XCL1,CXCL12,TGFB1,TGFBR2,THPO,TNF,TNFRSF1A,TNFRSF1B,TNFRSF4,TNFSF14,TNFSF13,TNFRSF14,TNFRSF6B,TNFRSF11A,TNFRSF10B,TNFRSF10A,IL18R1,IL1RL1,GDF15,CXCL13,TNFSF13B,CCL27,TNFRSF13B,TNFRSF21,IL19,IL22,TNFRSF12A,TNFRSF19,CCL28,CXCL16,EDA2R,RELT,TNFRSF13C,IFNLR1,IFNL1,CXCL17,AKT2,BIRC2,APP,B2M,BCL2L1,BST2,CASP1,CASP3,CASP8,CD80,CD36,CDKN1A,CRKL,EIF4E,EIF4G1,FCER2,FGF2,FOXO1,FOXO3,GBP1,GBP2,HGF,HIF1A,HLA-A,HLA-E,HSPA1A,HSPA2,ICAM1,INPP5D,INPPL1,IRAK1,ITGAM,ITGB1,LCN2,LCP1,LGALS9,LMNB1,LYN,SMAD3,MIF,MMP1,MMP3,MMP9,NCAM1,NFKB1,P4HB,POMC,PPP2R5A,MAPK9,MAP2K1,MAP2K6,EIF2AK2,PRTN3,PSMC3,PSMD1,PSMD5,PSMD9,PSME1,PSME2,PTPN1,PTPN6,RANBP2,SNAP25,SNCA,SOD1,SOD2,SRC,STAT2,STAT5B,STX4,TALDO1,TARBP2,ELOB,TIMP1,TP53,TPR,TRAF2,VEGFA,YES1,TRIM25,IKBKG,PRKRA,EIF4G3,BECN1,EIF2S2,UBE2L6,MAPKAPK2,GRAP2,AKT3,BCL2L11,SH2B3,IL18BP,IFI30,NUP50,TAB2,RIGI,BLNK,IRAK4,MAVS,SLA2,HAVCR2,TRIM5,TXLNA,AIF1,ASAH1,CEACAM1,CALCA,CD74,CHI3L1,CRHBP,DOK1,EDN1,EIF5A,EREG,FABP4,GAPDH,GFER,GSN,HCLS1,KIT,KRT18,MAP3K5,MRC1,NFATC1,PDGFB,RAD23B,SFRP1,STXBP1,STXBP3,TFF2,TLR4,UMOD,VEGFC,WAS,FGF23,TCL1A,ADAM23,NRP2,STX8,BAG4,TANK,SPRY2,LILRB2,YAP1,NFAT5,LILRB1,STIP1,LILRB4,ADAMTS13,CORO1A,SHPK,LDLRAP1,CACYBP,HTRA2,TREM2,APPL2,ERBIN,AZI2,CD300LF,LILRA5,SERPINA3,ADAM8,ADM,APCS,CD14,ADGRE5,DPEP1,EGFR,EPHA2,F2R,FOLR2,B4GALT1,GGT5,GRN,HSPG2,ITIH4,SMAD1,MDK,NFX1,OLR1,ORM1,REG3A,PLA2G2A,PRCP,PTN,PTX3,RARRES2,SELP,SIGLEC1,AP3B1,SNAP23,PNMA1,CD163,TNIP1,AGR2,PARK7,MGLL,SIRT2,PRDX5,LAT,ADGRE2,F11R,ODAM,SLAMF8,PBXIP1,CLEC7A,JAM3	314/-
3_Member	KEGG Pathway	hsa04060	Cytokine-cytokine receptor interaction	-63.7044	-59.685	94,355,608,654,920,939,943,958,959,1435,1489,2658,2660,2919,2921,3458,3459,3460,3553,3554,3556,3557,3558,3559,3566,3569,3574,3575,3576,3587,3588,3593,3594,3597,3600,3601,3603,3604,3606,3625,3626,3627,3952,3976,4050,4055,4283,4982,5008,5196,6348,6351,6352,6354,6355,6356,6357,6358,6359,6360,6361,6362,6363,6364,6366,6367,6368,6370,6372,6373,6374,6375,6387,7040,7048,7066,7124,7132,7133,7293,8740,8741,8764,8771,8792,8795,8797,8809,9173,9518,10563,10673,10850,23495,27242,29949,50616,51330,55504,56477,58191,60401,84957,115650,163702,282618,284340	ACVRL1,FAS,TNFRSF17,BMP6,CD4,CD27,TNFRSF8,CD40,CD40LG,CSF1,CTF1,GDF2,MSTN,CXCL1,CXCL3,IFNG,IFNGR1,IFNGR2,IL1B,IL1R1,IL1RAP,IL1RN,IL2,IL2RA,IL4R,IL6,IL7,IL7R,CXCL8,IL10RA,IL10RB,IL12B,IL12RB1,IL13RA1,IL15,IL15RA,IL16,TNFRSF9,IL18,INHBB,INHBC,CXCL10,LEP,LIF,LTB,LTBR,CXCL9,TNFRSF11B,OSM,PF4,CCL3,CCL4,CCL5,CCL7,CCL8,CCL11,CCL13,CCL14,CCL15,CCL16,CCL17,CCL18,CCL19,CCL20,CCL21,CCL22,CCL23,CCL25,CXCL6,CXCL11,CXCL5,XCL1,CXCL12,TGFB1,TGFBR2,THPO,TNF,TNFRSF1A,TNFRSF1B,TNFRSF4,TNFSF14,TNFSF13,TNFRSF14,TNFRSF6B,TNFRSF11A,TNFRSF10B,TNFRSF10A,IL18R1,IL1RL1,GDF15,CXCL13,TNFSF13B,CCL27,TNFRSF13B,TNFRSF21,IL19,IL22,TNFRSF12A,TNFRSF19,CCL28,CXCL16,EDA2R,RELT,TNFRSF13C,IFNLR1,IFNL1,CXCL17	107/297
3_Member	Reactome Gene Sets	R-HSA-1280215	Cytokine Signaling in Immune system	-63.5527	-59.685	208,329,351,567,598,608,684,834,836,841,920,939,941,943,948,958,959,1026,1399,1435,1489,1977,1981,2208,2247,2308,2309,2633,2634,2919,3082,3091,3105,3133,3303,3306,3383,3458,3459,3460,3553,3554,3556,3557,3558,3559,3566,3569,3574,3575,3576,3587,3588,3593,3594,3597,3600,3601,3603,3604,3606,3627,3635,3636,3654,3684,3688,3934,3936,3965,3976,4001,4050,4055,4067,4088,4282,4312,4314,4318,4684,4790,4982,5008,5034,5443,5525,5601,5604,5608,5610,5657,5702,5707,5711,5715,5720,5721,5770,5777,5903,6348,6351,6352,6356,6363,6364,6367,6616,6622,6647,6648,6714,6773,6777,6810,6888,6895,6923,7040,7076,7124,7132,7133,7157,7175,7186,7293,7422,7525,7706,8517,8575,8672,8678,8740,8741,8764,8771,8792,8809,8894,9173,9246,9261,9402,10000,10018,10019,10068,10437,10673,10762,23118,23495,23586,29760,29949,50616,51135,51330,57506,60401,84174,84868,85363,115650,163702,200081,282618	AKT2,BIRC2,APP,B2M,BCL2L1,TNFRSF17,BST2,CASP1,CASP3,CASP8,CD4,CD27,CD80,TNFRSF8,CD36,CD40,CD40LG,CDKN1A,CRKL,CSF1,CTF1,EIF4E,EIF4G1,FCER2,FGF2,FOXO1,FOXO3,GBP1,GBP2,CXCL1,HGF,HIF1A,HLA-A,HLA-E,HSPA1A,HSPA2,ICAM1,IFNG,IFNGR1,IFNGR2,IL1B,IL1R1,IL1RAP,IL1RN,IL2,IL2RA,IL4R,IL6,IL7,IL7R,CXCL8,IL10RA,IL10RB,IL12B,IL12RB1,IL13RA1,IL15,IL15RA,IL16,TNFRSF9,IL18,CXCL10,INPP5D,INPPL1,IRAK1,ITGAM,ITGB1,LCN2,LCP1,LGALS9,LIF,LMNB1,LTB,LTBR,LYN,SMAD3,MIF,MMP1,MMP3,MMP9,NCAM1,NFKB1,TNFRSF11B,OSM,P4HB,POMC,PPP2R5A,MAPK9,MAP2K1,MAP2K6,EIF2AK2,PRTN3,PSMC3,PSMD1,PSMD5,PSMD9,PSME1,PSME2,PTPN1,PTPN6,RANBP2,CCL3,CCL4,CCL5,CCL11,CCL19,CCL20,CCL22,SNAP25,SNCA,SOD1,SOD2,SRC,STAT2,STAT5B,STX4,TALDO1,TARBP2,ELOB,TGFB1,TIMP1,TNF,TNFRSF1A,TNFRSF1B,TP53,TPR,TRAF2,TNFRSF4,VEGFA,YES1,TRIM25,IKBKG,PRKRA,EIF4G3,BECN1,TNFSF14,TNFSF13,TNFRSF14,TNFRSF6B,TNFRSF11A,IL18R1,EIF2S2,IL1RL1,UBE2L6,MAPKAPK2,GRAP2,AKT3,BCL2L11,SH2B3,IL18BP,IFI30,TNFSF13B,NUP50,TAB2,TNFRSF13B,RIGI,BLNK,IL19,IL22,IRAK4,TNFRSF12A,MAVS,EDA2R,SLA2,HAVCR2,TRIM5,TNFRSF13C,IFNLR1,TXLNA,IFNL1	170/787
3_Member	GO Biological Processes	GO:0071345	cellular response to cytokine stimulus	-57.777	-54.131	199,329,355,427,608,634,796,834,920,958,972,1116,1393,1399,1435,1796,1906,1984,2069,2167,2309,2597,2633,2634,2671,2919,2921,2934,3059,3091,3383,3458,3459,3460,3553,3554,3556,3558,3559,3566,3569,3574,3575,3576,3587,3588,3593,3594,3597,3600,3601,3606,3625,3627,3654,3815,3875,3952,3965,4067,4217,4283,4360,4772,4790,5008,5034,5155,5196,5777,5887,6348,6351,6352,6354,6355,6356,6357,6358,6359,6360,6361,6362,6363,6364,6366,6367,6368,6370,6372,6373,6374,6375,6387,6422,6714,6773,6777,6810,6812,6814,7032,7066,7099,7124,7132,7133,7157,7175,7186,7293,7369,7424,7454,7706,8074,8115,8745,8764,8792,8809,8828,9173,9482,9530,10010,10019,10068,10253,10288,10413,10563,10673,10725,10859,10963,11006,11093,11151,23729,26119,27101,27242,27429,51135,54209,55198,55504,55914,57506,60401,64343,115650,146722,163702,282618,353514	AIF1,BIRC2,FAS,ASAH1,TNFRSF17,CEACAM1,CALCA,CASP1,CD4,CD40,CD74,CHI3L1,CRHBP,CRKL,CSF1,DOK1,EDN1,EIF5A,EREG,FABP4,FOXO3,GAPDH,GBP1,GBP2,GFER,CXCL1,CXCL3,GSN,HCLS1,HIF1A,ICAM1,IFNG,IFNGR1,IFNGR2,IL1B,IL1R1,IL1RAP,IL2,IL2RA,IL4R,IL6,IL7,IL7R,CXCL8,IL10RA,IL10RB,IL12B,IL12RB1,IL13RA1,IL15,IL15RA,IL18,INHBB,CXCL10,IRAK1,KIT,KRT18,LEP,LGALS9,LYN,MAP3K5,CXCL9,MRC1,NFATC1,NFKB1,OSM,P4HB,PDGFB,PF4,PTPN6,RAD23B,CCL3,CCL4,CCL5,CCL7,CCL8,CCL11,CCL13,CCL14,CCL15,CCL16,CCL17,CCL18,CCL19,CCL20,CCL21,CCL22,CCL23,CCL25,CXCL6,CXCL11,CXCL5,XCL1,CXCL12,SFRP1,SRC,STAT2,STAT5B,STX4,STXBP1,STXBP3,TFF2,THPO,TLR4,TNF,TNFRSF1A,TNFRSF1B,TP53,TPR,TRAF2,TNFRSF4,UMOD,VEGFC,WAS,TRIM25,FGF23,TCL1A,ADAM23,TNFRSF14,TNFRSF11A,IL18R1,NRP2,IL1RL1,STX8,BAG4,TANK,SH2B3,IL18BP,SPRY2,LILRB2,YAP1,CXCL13,TNFSF13B,NFAT5,LILRB1,STIP1,LILRB4,ADAMTS13,CORO1A,SHPK,LDLRAP1,CACYBP,TNFRSF21,HTRA2,IRAK4,TREM2,APPL2,TNFRSF19,ERBIN,MAVS,EDA2R,AZI2,TNFRSF13C,CD300LF,IFNLR1,IFNL1,LILRA5	157/736
3_Member	GO Biological Processes	GO:0019221	cytokine-mediated signaling pathway	-50.2782	-47.013	329,355,608,634,920,972,1435,1796,1984,2069,2309,2919,2921,3059,3458,3459,3460,3553,3554,3556,3558,3559,3566,3569,3574,3575,3576,3587,3588,3593,3594,3597,3600,3601,3606,3627,3654,3815,3875,3952,4067,4283,5008,5034,5155,5196,5777,6348,6351,6352,6354,6355,6356,6357,6358,6359,6360,6361,6362,6363,6364,6366,6367,6368,6370,6372,6373,6374,6375,6387,6714,6773,6777,7032,7066,7124,7132,7133,7157,7186,7293,7369,8764,8792,8809,9173,10010,10019,10288,10413,10563,10673,10859,11006,51135,54209,55198,55504,57506,60401,64343,115650,146722,163702,282618,353514	BIRC2,FAS,TNFRSF17,CEACAM1,CD4,CD74,CSF1,DOK1,EIF5A,EREG,FOXO3,CXCL1,CXCL3,HCLS1,IFNG,IFNGR1,IFNGR2,IL1B,IL1R1,IL1RAP,IL2,IL2RA,IL4R,IL6,IL7,IL7R,CXCL8,IL10RA,IL10RB,IL12B,IL12RB1,IL13RA1,IL15,IL15RA,IL18,CXCL10,IRAK1,KIT,KRT18,LEP,LYN,CXCL9,OSM,P4HB,PDGFB,PF4,PTPN6,CCL3,CCL4,CCL5,CCL7,CCL8,CCL11,CCL13,CCL14,CCL15,CCL16,CCL17,CCL18,CCL19,CCL20,CCL21,CCL22,CCL23,CCL25,CXCL6,CXCL11,CXCL5,XCL1,CXCL12,SRC,STAT2,STAT5B,TFF2,THPO,TNF,TNFRSF1A,TNFRSF1B,TP53,TRAF2,TNFRSF4,UMOD,TNFRSF14,TNFRSF11A,IL18R1,IL1RL1,TANK,SH2B3,LILRB2,YAP1,CXCL13,TNFSF13B,LILRB1,LILRB4,IRAK4,TREM2,APPL2,TNFRSF19,MAVS,EDA2R,AZI2,TNFRSF13C,CD300LF,IFNLR1,IFNL1,LILRA5	106/383
3_Member	GO Biological Processes	GO:0006954	inflammatory response	-47.8983	-44.809	12,101,133,199,325,351,654,796,929,948,958,959,976,1116,1393,1435,1800,1956,1969,2149,2350,2683,2687,2896,2919,2921,3091,3339,3458,3459,3460,3553,3554,3556,3557,3559,3566,3569,3576,3588,3606,3627,3684,3688,3700,3815,3965,4067,4086,4192,4282,4283,4790,4799,4973,5004,5068,5196,5320,5547,5601,5764,5806,5919,6348,6351,6352,6354,6355,6356,6357,6358,6359,6360,6361,6362,6363,6364,6366,6367,6368,6370,6372,6373,6374,6375,6403,6614,6622,7040,7076,7099,7124,7132,7133,7293,7369,8517,8546,8773,8809,9173,9240,9261,9332,10318,10551,10563,11315,11343,22933,23118,25824,27040,29760,30817,50616,50848,54209,54959,56833,57326,64581,83700,84868	SERPINA3,ADAM8,ADM,AIF1,APCS,APP,BMP6,CALCA,CD14,CD36,CD40,CD40LG,ADGRE5,CHI3L1,CRHBP,CSF1,DPEP1,EGFR,EPHA2,F2R,FOLR2,B4GALT1,GGT5,GRN,CXCL1,CXCL3,HIF1A,HSPG2,IFNG,IFNGR1,IFNGR2,IL1B,IL1R1,IL1RAP,IL1RN,IL2RA,IL4R,IL6,CXCL8,IL10RB,IL18,CXCL10,ITGAM,ITGB1,ITIH4,KIT,LGALS9,LYN,SMAD1,MDK,MIF,CXCL9,NFKB1,NFX1,OLR1,ORM1,REG3A,PF4,PLA2G2A,PRCP,MAPK9,PTN,PTX3,RARRES2,CCL3,CCL4,CCL5,CCL7,CCL8,CCL11,CCL13,CCL14,CCL15,CCL16,CCL17,CCL18,CCL19,CCL20,CCL21,CCL22,CCL23,CCL25,CXCL6,CXCL11,CXCL5,XCL1,SELP,SIGLEC1,SNCA,TGFB1,TIMP1,TLR4,TNF,TNFRSF1A,TNFRSF1B,TNFRSF4,UMOD,IKBKG,AP3B1,SNAP23,IL18R1,IL1RL1,PNMA1,MAPKAPK2,CD163,TNIP1,AGR2,CXCL13,PARK7,MGLL,SIRT2,TAB2,PRDX5,LAT,BLNK,ADGRE2,IL22,F11R,TREM2,ODAM,SLAMF8,PBXIP1,CLEC7A,JAM3,HAVCR2	125/562
3_Member	Reactome Gene Sets	R-HSA-449147	Signaling by Interleukins	-44.095	-41.242	351,598,834,836,841,920,941,948,1026,1399,1435,1489,2208,2247,2308,2309,2919,3082,3091,3383,3458,3553,3554,3556,3557,3558,3559,3566,3569,3574,3575,3576,3587,3588,3593,3594,3597,3600,3601,3603,3606,3627,3635,3636,3654,3684,3688,3934,3936,3965,3976,4001,4067,4088,4282,4312,4314,4318,4790,5008,5034,5443,5601,5604,5608,5657,5702,5707,5711,5715,5720,5721,5777,6348,6351,6352,6356,6363,6364,6367,6616,6647,6648,6773,6777,6810,6888,7040,7076,7124,7132,7133,7157,7186,7422,7525,8517,8809,9173,9261,10068,23118,29760,29949,50616,51135,84868,163702,200081,282618	APP,BCL2L1,CASP1,CASP3,CASP8,CD4,CD80,CD36,CDKN1A,CRKL,CSF1,CTF1,FCER2,FGF2,FOXO1,FOXO3,CXCL1,HGF,HIF1A,ICAM1,IFNG,IL1B,IL1R1,IL1RAP,IL1RN,IL2,IL2RA,IL4R,IL6,IL7,IL7R,CXCL8,IL10RA,IL10RB,IL12B,IL12RB1,IL13RA1,IL15,IL15RA,IL16,IL18,CXCL10,INPP5D,INPPL1,IRAK1,ITGAM,ITGB1,LCN2,LCP1,LGALS9,LIF,LMNB1,LYN,SMAD3,MIF,MMP1,MMP3,MMP9,NFKB1,OSM,P4HB,POMC,MAPK9,MAP2K1,MAP2K6,PRTN3,PSMC3,PSMD1,PSMD5,PSMD9,PSME1,PSME2,PTPN6,CCL3,CCL4,CCL5,CCL11,CCL19,CCL20,CCL22,SNAP25,SOD1,SOD2,STAT2,STAT5B,STX4,TALDO1,TGFB1,TIMP1,TNF,TNFRSF1A,TNFRSF1B,TP53,TRAF2,VEGFA,YES1,IKBKG,IL18R1,IL1RL1,MAPKAPK2,IL18BP,TAB2,BLNK,IL19,IL22,IRAK4,HAVCR2,IFNLR1,TXLNA,IFNL1	110/473
4_Summary	GO Biological Processes	GO:0051336	regulation of hydrolase activity	-61.7864	-58.044	12,25,283,325,329,331,335,355,389,581,613,637,834,835,841,842,843,871,950,958,1032,1469,1471,1476,1509,1514,1515,1520,1676,1800,1942,1956,1969,1992,2041,2149,2168,2263,2281,2339,2597,2896,2934,3053,3303,3458,3476,3688,3815,3958,3965,4067,4088,4217,4318,4659,4842,4915,4916,5045,5054,5269,5270,5271,5276,5319,5329,5330,5365,5406,5504,5592,5641,5657,5660,5720,5721,5741,5806,6001,6091,6272,6348,6351,6352,6354,6355,6356,6357,6358,6359,6360,6361,6362,6363,6364,6366,6367,6368,6370,6375,6422,6622,6647,6691,6714,6906,7070,7076,7077,7078,7124,7294,7422,7813,7984,8530,8738,8772,9026,9131,9141,9451,9639,9647,9779,9910,9938,10010,10049,10451,10507,10563,10999,11314,11315,22914,23513,23526,23616,26998,27074,27329,27429,51024,51035,51129,51429,51499,54583,54866,54959,56616,57326,64115,64581,80279,89846,91584,92154,93974,256394,327657,375790,100,101,682,796,947,1113,1399,1435,1525,2683,2813,2919,2921,3383,3553,3569,3576,3603,3627,3952,4192,4254,4267,4283,4627,5155,5196,5340,5479,5764,6372,6373,6374,6403,6441,6777,7369,7499,7525,8740,8792,11151,30817,50848,51135,56253,56833,58191,58494,83692,83700,200576,284340,374,1489,3557,3558,3574,3593,3600,3606,3976,4312,4314,4790,5008,6387,6696,7040,8741,10673,10850,29949,50616,56477,282618,284,1803,1839,1890,2242,2247,2668,2861,3082,3491,3685,3950,4282,4747,4856,4880,5154,5228,5604,5919,6275,6405,7424,8828,51411,654429,3559,3587,3588,4055,7132,7133,8764,8795,8797,8809,199,684,972,1906,2633,2634,3459,3460,3594,4360,6810,6812,6814,7099,7157,7454,8942,9482,10241,11093,51667,7032,7066,10019,54209,351,952,1116,3091,3554,3556,3625,3654,6609,208,2268,2309,5829,6773,8517,10000,2922,4295,5179,5443,51083,51738,133,976,1393,1606,2520,2778,3678,3708,5321,5534,5573,5576,7252,7433,7483,9138,11343,23365,84254	SERPINA3,ABL1,ANG,APCS,BIRC2,XIAP,APOA1,FAS,RHOC,BAX,BCR,BID,CASP1,CASP2,CASP8,CASP9,CASP10,SERPINH1,SCARB2,CD40,CDKN2D,CST1,CST3,CSTB,CTSD,CTSL,CTSV,CTSS,DFFA,DPEP1,EFNA1,EGFR,EPHA2,SERPINB1,EPHA1,F2R,FABP1,FGFR2,FKBP1B,FNTA,GAPDH,GRN,GSN,SERPIND1,HSPA1A,IFNG,IGBP1,ITGB1,KIT,LGALS3,LGALS9,LYN,SMAD3,MAP3K5,MMP9,PPP1R12A,NOS1,NTRK2,NTRK3,FURIN,SERPINE1,SERPINB6,SERPINE2,SERPINB8,SERPINI2,PLA2G1B,PLAUR,PLCB2,PLXNB3,PNLIP,PPP1R2,PRKG1,LGMN,PRTN3,PSAP,PSME1,PSME2,PTH,PTX3,RGS10,ROBO1,SORT1,CCL3,CCL4,CCL5,CCL7,CCL8,CCL11,CCL13,CCL14,CCL15,CCL16,CCL17,CCL18,CCL19,CCL20,CCL21,CCL22,CCL23,CCL25,XCL1,SFRP1,SNCA,SOD1,SPINK2,SRC,SERPINA7,THY1,TIMP1,TIMP2,TIMP3,TNF,TXK,VEGFA,EVI5,ARHGEF5,CST7,CRADD,FADD,HIP1R,AIFM1,PDCD5,EIF2AK3,ARHGEF10,PPM1F,TBC1D5,RABGAP1L,ARHGAP25,TANK,DNAJB6,VAV3,SEMA4D,CXCL13,SLC27A4,CD300A,PARK7,KLRK1,SCRIB,ARHGAP45,SH3BP1,FETUB,LAMP3,ANGPTL3,HTRA2,FIS1,UBXN1,ANGPTL4,SNX9,TRIAP1,EGLN1,PPP1R14D,ODAM,DIABLO,PBXIP1,VSIR,CLEC7A,CDK5RAP3,FGD3,PLXNA4,MTSS2,ATP5IF1,SERPINA11,SERPINA9,AGRN,ADA,ADAM8,BSG,CALCA,CD34,CHGA,CRKL,CSF1,CXADR,B4GALT1,GP2,CXCL1,CXCL3,ICAM1,IL1B,IL6,CXCL8,IL16,CXCL10,LEP,MDK,KITLG,CD99,CXCL9,MYH9,PDGFB,PF4,PLG,PPIB,PTN,CXCL6,CXCL11,CXCL5,SELP,SFTPD,STAT5B,UMOD,XG,YES1,TNFSF14,TNFRSF11A,CORO1A,ADGRE2,F11R,IRAK4,CRTAM,SLAMF8,CXCL16,JAM2,CD99L2,JAM3,PIKFYVE,CXCL17,AREG,CTF1,IL1RN,IL2,IL7,IL12B,IL15,IL18,LIF,MMP1,MMP3,NFKB1,OSM,CXCL12,SPP1,TGFB1,TNFSF13,TNFSF13B,CCL27,IL19,IL22,CCL28,IFNL1,ANGPT1,DPP4,HBEGF,TYMP,FES,FGF2,GDNF,GPR37,HGF,CCN1,ITGAV,LECT2,MIF,NEFL,CCN3,NPPC,PDGFA,PGF,MAP2K1,RARRES2,S100A4,SEMA3F,VEGFC,NRP2,BIN2,LRTM2,IL2RA,IL10RA,IL10RB,LTBR,TNFRSF1A,TNFRSF1B,TNFRSF14,TNFRSF10B,TNFRSF10A,IL18R1,AIF1,BST2,CD74,EDN1,GBP1,GBP2,IFNGR1,IFNGR2,IL12RB1,MRC1,STX4,STXBP1,STXBP3,TLR4,TP53,WAS,KYNU,STX8,CALCOCO2,ADAMTS13,NUB1,TFF2,THPO,SH2B3,TREM2,APP,CD38,CHI3L1,HIF1A,IL1R1,IL1RAP,INHBB,IRAK1,SMPD1,AKT2,FGR,FOXO3,PXN,STAT2,IKBKG,AKT3,GRP,MLN,PENK,POMC,GAL,GHRL,ADM,ADGRE5,CRHBP,DGKA,GAST,GNAS,ITGA5,ITPR1,PLA2G4A,PPP3R1,PRKAR1A,PRKAR2A,TSHB,VIPR1,WNT9A,ARHGEF1,MGLL,ARHGEF12,CAMKK1	342/-
4_Member	GO Biological Processes	GO:0051336	regulation of hydrolase activity	-61.7864	-58.044	12,25,283,325,329,331,335,355,389,581,613,637,834,835,841,842,843,871,950,958,1032,1469,1471,1476,1509,1514,1515,1520,1676,1800,1942,1956,1969,1992,2041,2149,2168,2263,2281,2339,2597,2896,2934,3053,3303,3458,3476,3688,3815,3958,3965,4067,4088,4217,4318,4659,4842,4915,4916,5045,5054,5269,5270,5271,5276,5319,5329,5330,5365,5406,5504,5592,5641,5657,5660,5720,5721,5741,5806,6001,6091,6272,6348,6351,6352,6354,6355,6356,6357,6358,6359,6360,6361,6362,6363,6364,6366,6367,6368,6370,6375,6422,6622,6647,6691,6714,6906,7070,7076,7077,7078,7124,7294,7422,7813,7984,8530,8738,8772,9026,9131,9141,9451,9639,9647,9779,9910,9938,10010,10049,10451,10507,10563,10999,11314,11315,22914,23513,23526,23616,26998,27074,27329,27429,51024,51035,51129,51429,51499,54583,54866,54959,56616,57326,64115,64581,80279,89846,91584,92154,93974,256394,327657,375790	SERPINA3,ABL1,ANG,APCS,BIRC2,XIAP,APOA1,FAS,RHOC,BAX,BCR,BID,CASP1,CASP2,CASP8,CASP9,CASP10,SERPINH1,SCARB2,CD40,CDKN2D,CST1,CST3,CSTB,CTSD,CTSL,CTSV,CTSS,DFFA,DPEP1,EFNA1,EGFR,EPHA2,SERPINB1,EPHA1,F2R,FABP1,FGFR2,FKBP1B,FNTA,GAPDH,GRN,GSN,SERPIND1,HSPA1A,IFNG,IGBP1,ITGB1,KIT,LGALS3,LGALS9,LYN,SMAD3,MAP3K5,MMP9,PPP1R12A,NOS1,NTRK2,NTRK3,FURIN,SERPINE1,SERPINB6,SERPINE2,SERPINB8,SERPINI2,PLA2G1B,PLAUR,PLCB2,PLXNB3,PNLIP,PPP1R2,PRKG1,LGMN,PRTN3,PSAP,PSME1,PSME2,PTH,PTX3,RGS10,ROBO1,SORT1,CCL3,CCL4,CCL5,CCL7,CCL8,CCL11,CCL13,CCL14,CCL15,CCL16,CCL17,CCL18,CCL19,CCL20,CCL21,CCL22,CCL23,CCL25,XCL1,SFRP1,SNCA,SOD1,SPINK2,SRC,SERPINA7,THY1,TIMP1,TIMP2,TIMP3,TNF,TXK,VEGFA,EVI5,ARHGEF5,CST7,CRADD,FADD,HIP1R,AIFM1,PDCD5,EIF2AK3,ARHGEF10,PPM1F,TBC1D5,RABGAP1L,ARHGAP25,TANK,DNAJB6,VAV3,SEMA4D,CXCL13,SLC27A4,CD300A,PARK7,KLRK1,SCRIB,ARHGAP45,SH3BP1,FETUB,LAMP3,ANGPTL3,HTRA2,FIS1,UBXN1,ANGPTL4,SNX9,TRIAP1,EGLN1,PPP1R14D,ODAM,DIABLO,PBXIP1,VSIR,CLEC7A,CDK5RAP3,FGD3,PLXNA4,MTSS2,ATP5IF1,SERPINA11,SERPINA9,AGRN	164/753
4_Member	GO Biological Processes	GO:0050900	leukocyte migration	-49.0524	-45.854	100,101,613,682,796,947,1113,1399,1435,1525,1800,2683,2813,2919,2921,3383,3553,3569,3576,3603,3627,3688,3815,3952,3958,4067,4192,4254,4267,4283,4627,5155,5196,5319,5340,5479,5657,5764,6348,6351,6352,6354,6355,6356,6357,6358,6359,6360,6361,6362,6363,6364,6366,6367,6368,6370,6372,6373,6374,6375,6403,6441,6714,6777,7124,7369,7499,7525,7984,8740,8792,10451,10563,11151,30817,50848,51135,56253,56833,58191,58494,83692,83700,200576,284340	ADA,ADAM8,BCR,BSG,CALCA,CD34,CHGA,CRKL,CSF1,CXADR,DPEP1,B4GALT1,GP2,CXCL1,CXCL3,ICAM1,IL1B,IL6,CXCL8,IL16,CXCL10,ITGB1,KIT,LEP,LGALS3,LYN,MDK,KITLG,CD99,CXCL9,MYH9,PDGFB,PF4,PLA2G1B,PLG,PPIB,PRTN3,PTN,CCL3,CCL4,CCL5,CCL7,CCL8,CCL11,CCL13,CCL14,CCL15,CCL16,CCL17,CCL18,CCL19,CCL20,CCL21,CCL22,CCL23,CCL25,CXCL6,CXCL11,CXCL5,XCL1,SELP,SFTPD,SRC,STAT5B,TNF,UMOD,XG,YES1,ARHGEF5,TNFSF14,TNFRSF11A,VAV3,CXCL13,CORO1A,ADGRE2,F11R,IRAK4,CRTAM,SLAMF8,CXCL16,JAM2,CD99L2,JAM3,PIKFYVE,CXCL17	85/245
4_Member	WikiPathways	WP5095	Overview of proinflammatory and profibrotic mediators	-44.8536	-41.94	3.74144e+253	AREG,CSF1,CTF1,CXCL1,CXCL3,IFNG,IL1B,IL1RN,IL2,IL6,IL7,CXCL8,IL12B,IL15,IL18,CXCL10,LIF,CXCL9,MMP1,MMP3,MMP9,NFKB1,OSM,PF4,CCL3,CCL4,CCL5,CCL7,CCL8,CCL11,CCL13,CCL14,CCL15,CCL16,CCL17,CCL18,CCL19,CCL20,CCL21,CCL22,CCL23,CCL25,CXCL6,CXCL11,CXCL5,XCL1,CXCL12,SPP1,TGFB1,TNF,VEGFA,TNFSF13,CXCL13,TNFSF13B,CCL27,IL19,IL22,CCL28,CXCL16,IFNL1,CXCL17	61/129
4_Member	GO Biological Processes	GO:0040011	locomotion	-44.2951	-41.428	101,284,335,682,796,1113,1399,1525,1800,1803,1839,1890,1969,2242,2247,2668,2861,2919,2921,3053,3082,3491,3553,3569,3576,3603,3627,3685,3815,3950,3958,3965,4192,4282,4283,4747,4856,4880,5154,5155,5196,5228,5319,5329,5365,5479,5604,5764,5919,6091,6275,6348,6351,6352,6354,6355,6356,6357,6358,6359,6360,6361,6362,6363,6364,6366,6367,6368,6370,6372,6373,6374,6375,6387,6405,6441,7422,7424,7984,8740,8792,8828,10451,10507,10563,10850,11151,23513,30817,51411,56477,56833,58191,91584,200576,284340,654429	ADAM8,ANGPT1,APOA1,BSG,CALCA,CHGA,CRKL,CXADR,DPEP1,DPP4,HBEGF,TYMP,EPHA2,FES,FGF2,GDNF,GPR37,CXCL1,CXCL3,SERPIND1,HGF,CCN1,IL1B,IL6,CXCL8,IL16,CXCL10,ITGAV,KIT,LECT2,LGALS3,LGALS9,MDK,MIF,CXCL9,NEFL,CCN3,NPPC,PDGFA,PDGFB,PF4,PGF,PLA2G1B,PLAUR,PLXNB3,PPIB,MAP2K1,PTN,RARRES2,ROBO1,S100A4,CCL3,CCL4,CCL5,CCL7,CCL8,CCL11,CCL13,CCL14,CCL15,CCL16,CCL17,CCL18,CCL19,CCL20,CCL21,CCL22,CCL23,CCL25,CXCL6,CXCL11,CXCL5,XCL1,CXCL12,SEMA3F,SFTPD,VEGFA,VEGFC,ARHGEF5,TNFSF14,TNFRSF11A,NRP2,VAV3,SEMA4D,CXCL13,CCL27,CORO1A,SCRIB,ADGRE2,BIN2,CCL28,SLAMF8,CXCL16,PLXNA4,PIKFYVE,CXCL17,LRTM2	97/365
4_Member	GO Biological Processes	GO:0006935	chemotaxis	-44.055	-41.216	101,284,335,682,796,1113,1399,1525,1800,1803,1839,1890,1969,2242,2247,2668,2919,2921,3053,3082,3491,3553,3569,3576,3603,3627,3685,3815,3950,3958,3965,4192,4282,4283,4856,5154,5155,5196,5228,5319,5329,5365,5479,5604,5764,5919,6091,6275,6348,6351,6352,6354,6355,6356,6357,6358,6359,6360,6361,6362,6363,6364,6366,6367,6368,6370,6372,6373,6374,6375,6387,6405,6441,7422,7424,7984,8740,8792,8828,10451,10507,10563,10850,11151,23513,30817,51411,56477,56833,58191,91584,200576,284340,654429	ADAM8,ANGPT1,APOA1,BSG,CALCA,CHGA,CRKL,CXADR,DPEP1,DPP4,HBEGF,TYMP,EPHA2,FES,FGF2,GDNF,CXCL1,CXCL3,SERPIND1,HGF,CCN1,IL1B,IL6,CXCL8,IL16,CXCL10,ITGAV,KIT,LECT2,LGALS3,LGALS9,MDK,MIF,CXCL9,CCN3,PDGFA,PDGFB,PF4,PGF,PLA2G1B,PLAUR,PLXNB3,PPIB,MAP2K1,PTN,RARRES2,ROBO1,S100A4,CCL3,CCL4,CCL5,CCL7,CCL8,CCL11,CCL13,CCL14,CCL15,CCL16,CCL17,CCL18,CCL19,CCL20,CCL21,CCL22,CCL23,CCL25,CXCL6,CXCL11,CXCL5,XCL1,CXCL12,SEMA3F,SFTPD,VEGFA,VEGFC,ARHGEF5,TNFSF14,TNFRSF11A,NRP2,VAV3,SEMA4D,CXCL13,CCL27,CORO1A,SCRIB,ADGRE2,BIN2,CCL28,SLAMF8,CXCL16,PLXNA4,PIKFYVE,CXCL17,LRTM2	94/344
4_Member	GO Biological Processes	GO:0042330	taxis	-43.8189	-41.018	101,284,335,682,796,1113,1399,1525,1800,1803,1839,1890,1969,2242,2247,2668,2919,2921,3053,3082,3491,3553,3569,3576,3603,3627,3685,3815,3950,3958,3965,4192,4282,4283,4856,5154,5155,5196,5228,5319,5329,5365,5479,5604,5764,5919,6091,6275,6348,6351,6352,6354,6355,6356,6357,6358,6359,6360,6361,6362,6363,6364,6366,6367,6368,6370,6372,6373,6374,6375,6387,6405,6441,7422,7424,7984,8740,8792,8828,10451,10507,10563,10850,11151,23513,30817,51411,56477,56833,58191,91584,200576,284340,654429	ADAM8,ANGPT1,APOA1,BSG,CALCA,CHGA,CRKL,CXADR,DPEP1,DPP4,HBEGF,TYMP,EPHA2,FES,FGF2,GDNF,CXCL1,CXCL3,SERPIND1,HGF,CCN1,IL1B,IL6,CXCL8,IL16,CXCL10,ITGAV,KIT,LECT2,LGALS3,LGALS9,MDK,MIF,CXCL9,CCN3,PDGFA,PDGFB,PF4,PGF,PLA2G1B,PLAUR,PLXNB3,PPIB,MAP2K1,PTN,RARRES2,ROBO1,S100A4,CCL3,CCL4,CCL5,CCL7,CCL8,CCL11,CCL13,CCL14,CCL15,CCL16,CCL17,CCL18,CCL19,CCL20,CCL21,CCL22,CCL23,CCL25,CXCL6,CXCL11,CXCL5,XCL1,CXCL12,SEMA3F,SFTPD,VEGFA,VEGFC,ARHGEF5,TNFSF14,TNFRSF11A,NRP2,VAV3,SEMA4D,CXCL13,CCL27,CORO1A,SCRIB,ADGRE2,BIN2,CCL28,SLAMF8,CXCL16,PLXNA4,PIKFYVE,CXCL17,LRTM2	94/346
4_Member	GO Biological Processes	GO:0097529	myeloid leukocyte migration	-38.8515	-36.109	6.13683e+237	BCR,BSG,CALCA,CHGA,CSF1,CXADR,DPEP1,B4GALT1,GP2,CXCL1,CXCL3,IL1B,IL6,CXCL8,CXCL10,KIT,LGALS3,KITLG,CXCL9,PDGFB,PF4,PLA2G1B,PPIB,PRTN3,CCL3,CCL4,CCL5,CCL7,CCL8,CCL11,CCL13,CCL14,CCL15,CCL16,CCL17,CCL18,CCL19,CCL20,CCL21,CCL22,CCL23,CCL25,CXCL6,CXCL11,CXCL5,XCL1,SFTPD,STAT5B,UMOD,ARHGEF5,TNFRSF11A,VAV3,CXCL13,ADGRE2,IRAK4,JAM3,PIKFYVE,CXCL17	58/139
4_Member	KEGG Pathway	hsa04061	Viral protein interaction with cytokine and cytokine receptor	-37.0806	-34.408	1.43529e+199	CSF1,CXCL1,CXCL3,IL2,IL2RA,IL6,CXCL8,IL10RA,IL10RB,IL18,CXCL10,LTBR,CXCL9,PF4,CCL3,CCL4,CCL5,CCL7,CCL8,CCL11,CCL13,CCL14,CCL15,CCL16,CCL17,CCL18,CCL19,CCL20,CCL21,CCL22,CCL23,CCL25,CXCL6,CXCL11,CXCL5,XCL1,CXCL12,TNF,TNFRSF1A,TNFRSF1B,TNFSF14,TNFRSF14,TNFRSF10B,TNFRSF10A,IL18R1,CXCL13,CCL27,IL19,CCL28	49/100
4_Member	GO Biological Processes	GO:0051345	positive regulation of hydrolase activity	-35.8561	-33.236	283,335,355,389,581,613,637,834,835,841,842,843,958,1509,1514,1515,1520,1942,1956,1969,2041,2149,2263,2339,2896,2934,3303,3458,3688,3815,3965,4067,4088,4217,4659,4916,5319,5330,5406,5641,5657,5660,5720,5721,5741,6001,6091,6348,6351,6352,6354,6355,6356,6357,6358,6359,6360,6361,6362,6363,6364,6366,6367,6368,6370,6375,6422,6622,7070,7124,7294,7813,7984,8738,8772,9026,9131,9141,9451,9639,9647,9779,9938,10010,10507,10563,10999,11314,23513,23526,23616,27429,51024,51429,54866,54959,56616,64115,64581,92154,375790	ANG,APOA1,FAS,RHOC,BAX,BCR,BID,CASP1,CASP2,CASP8,CASP9,CASP10,CD40,CTSD,CTSL,CTSV,CTSS,EFNA1,EGFR,EPHA2,EPHA1,F2R,FGFR2,FNTA,GRN,GSN,HSPA1A,IFNG,ITGB1,KIT,LGALS9,LYN,SMAD3,MAP3K5,PPP1R12A,NTRK3,PLA2G1B,PLCB2,PNLIP,LGMN,PRTN3,PSAP,PSME1,PSME2,PTH,RGS10,ROBO1,CCL3,CCL4,CCL5,CCL7,CCL8,CCL11,CCL13,CCL14,CCL15,CCL16,CCL17,CCL18,CCL19,CCL20,CCL21,CCL22,CCL23,CCL25,XCL1,SFRP1,SNCA,THY1,TNF,TXK,EVI5,ARHGEF5,CRADD,FADD,HIP1R,AIFM1,PDCD5,EIF2AK3,ARHGEF10,PPM1F,TBC1D5,ARHGAP25,TANK,SEMA4D,CXCL13,SLC27A4,CD300A,SCRIB,ARHGAP45,SH3BP1,HTRA2,FIS1,SNX9,PPP1R14D,ODAM,DIABLO,VSIR,CLEC7A,MTSS2,AGRN	101/487
4_Member	GO Biological Processes	GO:0060326	cell chemotaxis	-35.3889	-32.793	1.01683e+277	ADAM8,BSG,CALCA,CHGA,CRKL,CXADR,DPEP1,HBEGF,EPHA2,CXCL1,CXCL3,HGF,IL1B,IL6,CXCL8,IL16,CXCL10,KIT,LGALS3,MDK,CXCL9,CCN3,PDGFB,PF4,PLA2G1B,PLXNB3,PPIB,PTN,CCL3,CCL4,CCL5,CCL7,CCL8,CCL11,CCL13,CCL14,CCL15,CCL16,CCL17,CCL18,CCL19,CCL20,CCL21,CCL22,CCL23,CCL25,CXCL6,CXCL11,CXCL5,XCL1,CXCL12,SFTPD,VEGFA,ARHGEF5,TNFSF14,TNFRSF11A,VAV3,CXCL13,CCL27,CORO1A,ADGRE2,BIN2,CCL28,SLAMF8,CXCL16,PIKFYVE,CXCL17	67/215
4_Member	GO Biological Processes	GO:0030595	leukocyte chemotaxis	-34.7877	-32.214	1.01683e+230	ADAM8,BSG,CALCA,CHGA,CXADR,DPEP1,CXCL1,CXCL3,IL1B,IL6,CXCL8,IL16,CXCL10,KIT,LGALS3,MDK,CXCL9,PDGFB,PF4,PLA2G1B,PPIB,PTN,CCL3,CCL4,CCL5,CCL7,CCL8,CCL11,CCL13,CCL14,CCL15,CCL16,CCL17,CCL18,CCL19,CCL20,CCL21,CCL22,CCL23,CCL25,CXCL6,CXCL11,CXCL5,XCL1,SFTPD,ARHGEF5,TNFSF14,TNFRSF11A,VAV3,CXCL13,CORO1A,ADGRE2,SLAMF8,CXCL16,PIKFYVE,CXCL17	56/148
4_Member	GO Biological Processes	GO:0097530	granulocyte migration	-30.8146	-28.389	6.82153e+181	BSG,CXADR,DPEP1,GP2,CXCL1,CXCL3,IL1B,CXCL8,CXCL10,LGALS3,CXCL9,PF4,PLA2G1B,PPIB,PRTN3,CCL3,CCL4,CCL5,CCL7,CCL8,CCL11,CCL13,CCL14,CCL15,CCL16,CCL17,CCL18,CCL19,CCL20,CCL21,CCL22,CCL23,CCL25,CXCL6,CXCL11,CXCL5,XCL1,UMOD,VAV3,CXCL13,ADGRE2,IRAK4,JAM3,PIKFYVE	44/100
4_Member	GO Biological Processes	GO:0034341	response to type II interferon	-30.6027	-28.188	1.99685e+195	AIF1,BST2,CASP1,CD74,EDN1,GAPDH,GBP1,GBP2,GSN,IFNG,IFNGR1,IFNGR2,IL12B,IL12RB1,LGALS9,MRC1,CCL3,CCL4,CCL5,CCL7,CCL8,CCL11,CCL13,CCL14,CCL15,CCL16,CCL17,CCL18,CCL19,CCL20,CCL21,CCL22,CCL23,CCL25,XCL1,SNCA,STX4,STXBP1,STXBP3,TLR4,TNF,TP53,WAS,KYNU,STX8,CALCOCO2,ADAMTS13,NUB1,CXCL16	49/129
4_Member	GO Biological Processes	GO:1990266	neutrophil migration	-30.2575	-27.857	6.82153e+171	BSG,CXADR,DPEP1,GP2,CXCL1,CXCL3,IL1B,CXCL8,CXCL10,LGALS3,CXCL9,PF4,PLA2G1B,PPIB,PRTN3,CCL3,CCL4,CCL5,CCL7,CCL8,CCL11,CCL13,CCL14,CCL15,CCL16,CCL17,CCL18,CCL19,CCL20,CCL21,CCL22,CCL23,CCL25,CXCL6,CXCL11,CXCL5,XCL1,UMOD,VAV3,CXCL13,IRAK4,PIKFYVE	42/92
4_Member	GO Biological Processes	GO:0071621	granulocyte chemotaxis	-28.0025	-25.675	6.82153e+159	BSG,CXADR,DPEP1,CXCL1,CXCL3,IL1B,CXCL8,CXCL10,LGALS3,CXCL9,PF4,PLA2G1B,PPIB,CCL3,CCL4,CCL5,CCL7,CCL8,CCL11,CCL13,CCL14,CCL15,CCL16,CCL17,CCL18,CCL19,CCL20,CCL21,CCL22,CCL23,CCL25,CXCL6,CXCL11,CXCL5,XCL1,VAV3,CXCL13,ADGRE2,PIKFYVE	39/86
4_Member	GO Biological Processes	GO:0030593	neutrophil chemotaxis	-27.9887	-25.665	6.82153e+154	BSG,CXADR,DPEP1,CXCL1,CXCL3,IL1B,CXCL8,CXCL10,LGALS3,CXCL9,PF4,PLA2G1B,PPIB,CCL3,CCL4,CCL5,CCL7,CCL8,CCL11,CCL13,CCL14,CCL15,CCL16,CCL17,CCL18,CCL19,CCL20,CCL21,CCL22,CCL23,CCL25,CXCL6,CXCL11,CXCL5,XCL1,VAV3,CXCL13,PIKFYVE	38/81
4_Member	GO Biological Processes	GO:0071346	cellular response to type II interferon	-26.9996	-24.692	1.99834e+166	AIF1,CASP1,EDN1,GAPDH,GBP1,GBP2,GSN,IFNG,IFNGR1,IFNGR2,IL12B,IL12RB1,LGALS9,MRC1,CCL3,CCL4,CCL5,CCL7,CCL8,CCL11,CCL13,CCL14,CCL15,CCL16,CCL17,CCL18,CCL19,CCL20,CCL21,CCL22,CCL23,CCL25,XCL1,STX4,STXBP1,STXBP3,TLR4,TNF,TP53,WAS,STX8,ADAMTS13	42/107
4_Member	GO Biological Processes	GO:0070098	chemokine-mediated signaling pathway	-23.658	-21.469	2.91929e+142	CXCL1,CXCL3,CXCL8,CXCL10,LYN,CXCL9,PF4,CCL3,CCL4,CCL5,CCL7,CCL8,CCL11,CCL13,CCL14,CCL15,CCL16,CCL17,CCL18,CCL19,CCL20,CCL21,CCL22,CCL23,CCL25,CXCL6,CXCL11,CXCL5,XCL1,CXCL12,TFF2,THPO,SH2B3,CXCL13,TREM2	35/84
4_Member	GO Biological Processes	GO:0070555	response to interleukin-1	-23.243	-21.066	3.51952e+167	APP,CD38,CHI3L1,EDN1,GBP1,GBP2,HIF1A,IGBP1,IL1B,IL1R1,IL1RAP,CXCL8,INHBB,IRAK1,LGALS9,NFKB1,CCL3,CCL4,CCL5,CCL7,CCL8,CCL11,CCL13,CCL14,CCL15,CCL16,CCL17,CCL18,CCL19,CCL20,CCL21,CCL22,CCL23,CCL25,XCL1,SFRP1,SMPD1,SNCA,SRC,TNFRSF11A,TANK,IRAK4	42/129
4_Member	GO Biological Processes	GO:0071674	mononuclear cell migration	-22.5285	-20.369	1.01796e+158	ADAM8,CALCA,CRKL,ICAM1,IL6,CXCL10,LGALS3,CD99,PDGFB,PLG,CCL3,CCL4,CCL5,CCL7,CCL8,CCL11,CCL13,CCL14,CCL15,CCL16,CCL17,CCL18,CCL19,CCL20,CCL21,CCL22,CCL23,CCL25,CXCL11,XCL1,XG,ARHGEF5,TNFSF14,TNFRSF11A,CXCL13,CORO1A,F11R,CRTAM,CXCL16	39/114
4_Member	GO Biological Processes	GO:1990868	response to chemokine	-22.0686	-19.928	2.91929e+142	CXCL1,CXCL3,CXCL8,CXCL10,LYN,CXCL9,PF4,CCL3,CCL4,CCL5,CCL7,CCL8,CCL11,CCL13,CCL14,CCL15,CCL16,CCL17,CCL18,CCL19,CCL20,CCL21,CCL22,CCL23,CCL25,CXCL6,CXCL11,CXCL5,XCL1,CXCL12,TFF2,THPO,SH2B3,CXCL13,TREM2	35/92
4_Member	GO Biological Processes	GO:1990869	cellular response to chemokine	-22.0686	-19.928	2.91929e+142	CXCL1,CXCL3,CXCL8,CXCL10,LYN,CXCL9,PF4,CCL3,CCL4,CCL5,CCL7,CCL8,CCL11,CCL13,CCL14,CCL15,CCL16,CCL17,CCL18,CCL19,CCL20,CCL21,CCL22,CCL23,CCL25,CXCL6,CXCL11,CXCL5,XCL1,CXCL12,TFF2,THPO,SH2B3,CXCL13,TREM2	35/92
4_Member	KEGG Pathway	hsa04062	Chemokine signaling pathway	-21.7513	-19.632	2.0814e+200	AKT2,CRKL,FGR,FOXO3,CXCL1,CXCL3,CXCL8,CXCL10,LYN,CXCL9,NFKB1,PF4,PLCB2,MAP2K1,PXN,CCL3,CCL4,CCL5,CCL7,CCL8,CCL11,CCL13,CCL14,CCL15,CCL16,CCL17,CCL18,CCL19,CCL20,CCL21,CCL22,CCL23,CCL25,CXCL6,CXCL11,CXCL5,XCL1,CXCL12,SRC,STAT2,STAT5B,WAS,IKBKG,AKT3,VAV3,CXCL13,CCL27,CCL28,CXCL16	49/192
4_Member	GO Biological Processes	GO:0072676	lymphocyte migration	-21.2299	-19.128	1.0114e+131	ADAM8,CRKL,ICAM1,CXCL10,CD99,CCL3,CCL4,CCL5,CCL7,CCL8,CCL11,CCL13,CCL14,CCL15,CCL16,CCL17,CCL18,CCL19,CCL20,CCL21,CCL22,CCL23,CCL25,CXCL11,XCL1,XG,TNFSF14,CXCL13,CORO1A,F11R,CRTAM,CXCL16	32/79
4_Member	Reactome Gene Sets	R-HSA-380108	Chemokine receptors bind chemokines	-20.9658	-18.879	2.91929e+115	CXCL1,CXCL3,CXCL8,CXCL10,CXCL9,PF4,CCL3,CCL4,CCL5,CCL7,CCL11,CCL13,CCL16,CCL17,CCL19,CCL20,CCL21,CCL22,CCL25,CXCL6,CXCL11,CXCL5,XCL1,CXCL12,CXCL13,CCL27,CCL28,CXCL16	28/59
4_Member	GO Biological Processes	GO:0002548	monocyte chemotaxis	-19.6176	-17.583	7.96357e+94	CALCA,IL6,LGALS3,PDGFB,CCL3,CCL4,CCL5,CCL7,CCL8,CCL11,CCL13,CCL14,CCL15,CCL16,CCL17,CCL18,CCL19,CCL20,CCL21,CCL22,CCL23,CCL25,XCL1,TNFRSF11A	24/45
4_Member	GO Biological Processes	GO:0048247	lymphocyte chemotaxis	-19.5007	-17.47	1.01363e+100	ADAM8,CXCL10,CCL3,CCL4,CCL5,CCL7,CCL8,CCL11,CCL13,CCL14,CCL15,CCL16,CCL17,CCL18,CCL19,CCL20,CCL21,CCL22,CCL23,CCL25,CXCL11,XCL1,TNFSF14,CXCL13,CXCL16	25/50
4_Member	GO Biological Processes	GO:0071347	cellular response to interleukin-1	-18.4609	-16.467	1.90626e+133	EDN1,GBP1,GBP2,HIF1A,IL1B,IL1R1,IL1RAP,CXCL8,INHBB,IRAK1,NFKB1,CCL3,CCL4,CCL5,CCL7,CCL8,CCL11,CCL13,CCL14,CCL15,CCL16,CCL17,CCL18,CCL19,CCL20,CCL21,CCL22,CCL23,CCL25,XCL1,SFRP1,TANK,IRAK4	33/101
4_Member	GO Biological Processes	GO:0043087	regulation of GTPase activity	-17.22	-15.275	6.13958e+233	BCR,CD40,EPHA2,EPHA1,F2R,ITGB1,NTRK2,NTRK3,PLXNB3,PRKG1,PRTN3,RGS10,CCL3,CCL4,CCL5,CCL7,CCL8,CCL11,CCL13,CCL14,CCL15,CCL16,CCL17,CCL18,CCL19,CCL20,CCL21,CCL22,CCL23,CCL25,XCL1,SFRP1,SOD1,THY1,EVI5,ARHGEF5,ARHGEF10,TBC1D5,RABGAP1L,ARHGAP25,VAV3,SEMA4D,CXCL13,SLC27A4,KLRK1,SCRIB,ARHGAP45,SH3BP1,SNX9,ODAM,PBXIP1,FGD3,PLXNA4,MTSS2,AGRN	55/299
4_Member	WikiPathways	WP3929	Chemokine signaling pathway	-16.1131	-14.223	2.0814e+160	AKT2,CRKL,FGR,FOXO3,CXCL3,CXCL10,LYN,CXCL9,NFKB1,PF4,PLCB2,MAP2K1,PXN,CCL3,CCL4,CCL5,CCL7,CCL11,CCL15,CCL17,CCL19,CCL20,CCL21,CCL22,CCL25,CXCL11,CXCL5,XCL1,CXCL12,STAT2,STAT5B,WAS,IKBKG,AKT3,VAV3,CXCL13,CCL27,CCL28,CXCL16	39/166
4_Member	GO Biological Processes	GO:0043547	positive regulation of GTPase activity	-15.2481	-13.394	6.13958e+188	BCR,CD40,EPHA2,EPHA1,F2R,ITGB1,NTRK3,PRTN3,RGS10,CCL3,CCL4,CCL5,CCL7,CCL8,CCL11,CCL13,CCL14,CCL15,CCL16,CCL17,CCL18,CCL19,CCL20,CCL21,CCL22,CCL23,CCL25,XCL1,SFRP1,THY1,EVI5,ARHGEF5,ARHGEF10,TBC1D5,ARHGAP25,SEMA4D,CXCL13,SLC27A4,SCRIB,ARHGAP45,SH3BP1,SNX9,ODAM,MTSS2,AGRN	45/230
4_Member	GO Biological Processes	GO:0048245	eosinophil chemotaxis	-14.636	-12.815	3.95863e+63	LGALS3,CCL3,CCL4,CCL5,CCL7,CCL8,CCL11,CCL13,CCL14,CCL15,CCL16,CCL18,CCL22,CCL23,CCL25,XCL1	16/26
4_Member	GO Biological Processes	GO:0072677	eosinophil migration	-14.2658	-12.464	3.95863e+63	LGALS3,CCL3,CCL4,CCL5,CCL7,CCL8,CCL11,CCL13,CCL14,CCL15,CCL16,CCL18,CCL22,CCL23,CCL25,XCL1	16/27
4_Member	Reactome Gene Sets	R-HSA-375276	Peptide ligand-binding receptors	-13.8889	-12.11	3.51191e+164	APP,EDN1,F2R,GPR37,CXCL1,CXCL3,GRP,CXCL8,CXCL10,CXCL9,MLN,PENK,PF4,POMC,PSAP,CCL3,CCL4,CCL5,CCL7,CCL11,CCL13,CCL16,CCL17,CCL19,CCL20,CCL21,CCL22,CCL23,CCL25,CXCL6,CXCL11,CXCL5,XCL1,CXCL12,CXCL13,CCL27,GAL,GHRL,CCL28,CXCL16	40/201
4_Member	Reactome Gene Sets	R-HSA-372790	Signaling by GPCR	-10.3246	-8.743	133,208,351,389,796,976,1393,1606,1839,1906,1956,2149,2520,2778,2861,2919,2921,2922,3576,3627,3678,3688,3708,4283,4295,4314,5179,5196,5321,5330,5443,5534,5573,5576,5660,5741,6001,6348,6351,6352,6354,6356,6357,6360,6361,6363,6364,6366,6367,6368,6370,6372,6373,6374,6375,6387,6714,7252,7433,7483,7984,9138,9639,10000,10451,10563,10850,11343,23365,30817,51083,51738,56477,58191,84254,89846	ADM,AKT2,APP,RHOC,CALCA,ADGRE5,CRHBP,DGKA,HBEGF,EDN1,EGFR,F2R,GAST,GNAS,GPR37,CXCL1,CXCL3,GRP,CXCL8,CXCL10,ITGA5,ITGB1,ITPR1,CXCL9,MLN,MMP3,PENK,PF4,PLA2G4A,PLCB2,POMC,PPP3R1,PRKAR1A,PRKAR2A,PSAP,PTH,RGS10,CCL3,CCL4,CCL5,CCL7,CCL11,CCL13,CCL16,CCL17,CCL19,CCL20,CCL21,CCL22,CCL23,CCL25,CXCL6,CXCL11,CXCL5,XCL1,CXCL12,SRC,TSHB,VIPR1,WNT9A,ARHGEF5,ARHGEF1,ARHGEF10,AKT3,VAV3,CXCL13,CCL27,MGLL,ARHGEF12,ADGRE2,GAL,GHRL,CCL28,CXCL16,CAMKK1,FGD3	76/709
4_Member	Reactome Gene Sets	R-HSA-388396	GPCR downstream signalling	-8.91654	-7.433	1.33208e+274	ADM,AKT2,APP,RHOC,CALCA,DGKA,HBEGF,EDN1,EGFR,F2R,GAST,GNAS,GPR37,CXCL1,CXCL3,GRP,CXCL8,CXCL10,ITGA5,ITGB1,ITPR1,CXCL9,MLN,MMP3,PENK,PF4,PLA2G4A,PLCB2,POMC,PPP3R1,PRKAR1A,PRKAR2A,PSAP,PTH,RGS10,CCL4,CCL5,CCL13,CCL16,CCL19,CCL20,CCL21,CCL23,CCL25,CXCL6,CXCL11,CXCL5,XCL1,CXCL12,SRC,TSHB,VIPR1,ARHGEF5,ARHGEF1,ARHGEF10,AKT3,VAV3,CXCL13,CCL27,MGLL,ARHGEF12,GAL,GHRL,CCL28,CXCL16,CAMKK1,FGD3	67/634
4_Member	Reactome Gene Sets	R-HSA-373076	Class A/1 (Rhodopsin-like receptors)	-7.41698	-6.04	3.51191e+168	APP,EDN1,F2R,GPR37,CXCL1,CXCL3,GRP,CXCL8,CXCL10,CXCL9,MLN,PENK,PF4,POMC,PSAP,CCL3,CCL4,CCL5,CCL7,CCL11,CCL13,CCL16,CCL17,CCL19,CCL20,CCL21,CCL22,CCL23,CCL25,CXCL6,CXCL11,CXCL5,XCL1,CXCL12,TSHB,CXCL13,CCL27,GAL,GHRL,CCL28,CXCL16	41/335
4_Member	Reactome Gene Sets	R-HSA-418594	G alpha (i) signalling events	-7.11258	-5.758	3.51278e+160	APP,GNAS,GPR37,CXCL1,CXCL3,CXCL8,CXCL10,ITPR1,CXCL9,PENK,PF4,PLA2G4A,PLCB2,POMC,PPP3R1,PRKAR1A,PRKAR2A,PSAP,RGS10,CCL4,CCL5,CCL13,CCL16,CCL19,CCL20,CCL21,CCL23,CCL25,CXCL6,CXCL11,CXCL5,CXCL12,SRC,CXCL13,CCL27,GAL,CCL28,CXCL16,CAMKK1	39/318
4_Member	Reactome Gene Sets	R-HSA-500792	GPCR ligand binding	-6.96567	-5.621	1.33352e+202	ADM,APP,CALCA,ADGRE5,CRHBP,EDN1,F2R,GNAS,GPR37,CXCL1,CXCL3,GRP,CXCL8,CXCL10,CXCL9,MLN,PENK,PF4,POMC,PSAP,PTH,CCL3,CCL4,CCL5,CCL7,CCL11,CCL13,CCL16,CCL17,CCL19,CCL20,CCL21,CCL22,CCL23,CCL25,CXCL6,CXCL11,CXCL5,XCL1,CXCL12,TSHB,VIPR1,WNT9A,CXCL13,CCL27,ADGRE2,GAL,GHRL,CCL28,CXCL16	50/468
5_Summary	GO Biological Processes	GO:0050865	regulation of cell activation	-56.2711	-52.772	25,59,100,101,199,567,634,637,836,916,920,921,933,939,941,952,959,972,1026,1803,2267,2268,2309,2811,2812,2896,3105,3133,3458,3485,3553,3558,3559,3566,3569,3574,3575,3593,3594,3600,3601,3604,3606,3635,3824,3949,3952,3956,3958,3965,4067,4179,4192,4254,4282,4317,4846,5154,5155,5270,5320,5321,5573,5592,5777,5819,6348,6352,6363,6366,6375,6403,6422,6441,6622,6647,6714,6777,7040,7048,7070,7099,7124,7133,7293,7294,7525,7704,8379,8440,8530,8546,8654,8740,8741,8764,8772,8993,9173,9308,10019,10193,10288,10326,10451,10464,10673,10859,11006,11126,11151,11314,11326,22914,23495,23513,23729,26762,27040,27242,29126,50848,51083,51206,51237,54209,55024,55824,56253,56833,63036,64115,64581,79626,84868,115650,146722,221395,282618,338339,339390,353514,388552,335,654,1041,2243,3557,3654,4680,5329,5340,5420,6370,6387,7422,9647,10272,10563,10653,10725,23075,28984,50488,53827,56477,338879,284,948,1399,1435,1601,1605,2041,2199,3491,3678,3685,3976,4088,4811,5034,6237,6789,6810,8754,9530,10551,10675,54518,151887,375567,598,684,3087,3815,5741,6355,6480,325,632,841,2242,3059,4982,5196,8792,9398,9770,3091,3303,5764,7066,8848,28514,129138,284266	ABL1,ACTA2,ADA,ADAM8,AIF1,B2M,CEACAM1,BID,CASP3,CD3E,CD4,CD5,CD22,CD27,CD80,CD38,CD40LG,CD74,CDKN1A,DPP4,FGL1,FGR,FOXO3,GP1BA,GP1BB,GRN,HLA-A,HLA-E,IFNG,IGFBP2,IL1B,IL2,IL2RA,IL4R,IL6,IL7,IL7R,IL12B,IL12RB1,IL15,IL15RA,TNFRSF9,IL18,INPP5D,KLRD1,LDLR,LEP,LGALS1,LGALS3,LGALS9,LYN,CD46,MDK,KITLG,MIF,MMP8,NOS3,PDGFA,PDGFB,SERPINE2,PLA2G2A,PLA2G4A,PRKAR1A,PRKG1,PTPN6,NECTIN2,CCL3,CCL5,CCL19,CCL21,XCL1,SELP,SFRP1,SFTPD,SNCA,SOD1,SRC,STAT5B,TGFB1,TGFBR2,THY1,TLR4,TNF,TNFRSF1B,TNFRSF4,TXK,YES1,ZBTB16,MAD1L1,NCK2,CST7,AP3B1,PDE5A,TNFSF14,TNFSF13,TNFRSF14,FADD,PGLYRP1,IL1RL1,CD83,SH2B3,RNF41,LILRB2,SIRPB1,VAV3,PIBF1,TNFSF13B,LILRB1,LILRB4,CD160,CORO1A,CD300A,VSIG4,KLRK1,TNFRSF13B,SCRIB,SHPK,HAVCR1,LAT,TNFRSF21,CD274,F11R,GAL,GP6,MZB1,TREM2,BANK1,PAG1,CRTAM,SLAMF8,CELA2A,VSIR,CLEC7A,TNFAIP8L2,HAVCR2,TNFRSF13C,CD300LF,ADGRF5,IFNL1,CLEC4D,CLEC4G,LILRA5,BLOC1S3,APOA1,BMP6,CDSN,FGA,IL1RN,IRAK1,CEACAM6,PLAUR,PLG,PODXL,CCL25,CXCL12,VEGFA,PPM1F,FSTL3,CXCL13,SPINT2,NFAT5,SWAP70,RGCC,MINK1,FXYD5,CCL28,RNASE10,ANGPT1,CD36,CRKL,CSF1,DAB2,DAG1,EPHA1,FBLN2,CCN1,ITGA5,ITGAV,LIF,SMAD3,NID1,P4HB,RRAS,STK4,STX4,ADAM9,BAG4,AGR2,CSPG5,APBB1IP,CCDC80,VWC2,BCL2L1,BST2,HHEX,KIT,PTH,CCL8,ST6GAL1,APCS,BGLAP,CASP8,FES,HCLS1,TNFRSF11B,PF4,TNFRSF11A,CD101,RASSF2,HIF1A,HSPA1A,PTN,THPO,TSC22D1,DLL1,ANKRD54,SIGLEC15	217/-
5_Member	GO Biological Processes	GO:0050865	regulation of cell activation	-56.2711	-52.772	25,59,100,101,199,567,634,637,836,916,920,921,933,939,941,952,959,972,1026,1803,2267,2268,2309,2811,2812,2896,3105,3133,3458,3485,3553,3558,3559,3566,3569,3574,3575,3593,3594,3600,3601,3604,3606,3635,3824,3949,3952,3956,3958,3965,4067,4179,4192,4254,4282,4317,4846,5154,5155,5270,5320,5321,5573,5592,5777,5819,6348,6352,6363,6366,6375,6403,6422,6441,6622,6647,6714,6777,7040,7048,7070,7099,7124,7133,7293,7294,7525,7704,8379,8440,8530,8546,8654,8740,8741,8764,8772,8993,9173,9308,10019,10193,10288,10326,10451,10464,10673,10859,11006,11126,11151,11314,11326,22914,23495,23513,23729,26762,27040,27242,29126,50848,51083,51206,51237,54209,55024,55824,56253,56833,63036,64115,64581,79626,84868,115650,146722,221395,282618,338339,339390,353514,388552	ABL1,ACTA2,ADA,ADAM8,AIF1,B2M,CEACAM1,BID,CASP3,CD3E,CD4,CD5,CD22,CD27,CD80,CD38,CD40LG,CD74,CDKN1A,DPP4,FGL1,FGR,FOXO3,GP1BA,GP1BB,GRN,HLA-A,HLA-E,IFNG,IGFBP2,IL1B,IL2,IL2RA,IL4R,IL6,IL7,IL7R,IL12B,IL12RB1,IL15,IL15RA,TNFRSF9,IL18,INPP5D,KLRD1,LDLR,LEP,LGALS1,LGALS3,LGALS9,LYN,CD46,MDK,KITLG,MIF,MMP8,NOS3,PDGFA,PDGFB,SERPINE2,PLA2G2A,PLA2G4A,PRKAR1A,PRKG1,PTPN6,NECTIN2,CCL3,CCL5,CCL19,CCL21,XCL1,SELP,SFRP1,SFTPD,SNCA,SOD1,SRC,STAT5B,TGFB1,TGFBR2,THY1,TLR4,TNF,TNFRSF1B,TNFRSF4,TXK,YES1,ZBTB16,MAD1L1,NCK2,CST7,AP3B1,PDE5A,TNFSF14,TNFSF13,TNFRSF14,FADD,PGLYRP1,IL1RL1,CD83,SH2B3,RNF41,LILRB2,SIRPB1,VAV3,PIBF1,TNFSF13B,LILRB1,LILRB4,CD160,CORO1A,CD300A,VSIG4,KLRK1,TNFRSF13B,SCRIB,SHPK,HAVCR1,LAT,TNFRSF21,CD274,F11R,GAL,GP6,MZB1,TREM2,BANK1,PAG1,CRTAM,SLAMF8,CELA2A,VSIR,CLEC7A,TNFAIP8L2,HAVCR2,TNFRSF13C,CD300LF,ADGRF5,IFNL1,CLEC4D,CLEC4G,LILRA5,BLOC1S3	143/628
5_Member	GO Biological Processes	GO:0002694	regulation of leukocyte activation	-48.6732	-45.505	25,100,101,199,567,637,836,916,920,921,933,939,941,952,959,972,1026,1803,2267,2268,2309,2896,3105,3133,3458,3485,3553,3558,3559,3566,3569,3574,3575,3593,3594,3600,3601,3604,3606,3635,3824,3949,3952,3956,3958,3965,4067,4179,4192,4254,4282,4317,5320,5321,5573,5777,5819,6348,6352,6363,6366,6375,6422,6441,6622,6647,6714,6777,7040,7048,7070,7099,7124,7133,7293,7525,7704,8379,8440,8530,8546,8654,8740,8741,8764,8772,8993,9173,9308,10193,10288,10326,10451,10464,10673,10859,11006,11126,11151,11314,11326,22914,23495,23513,23729,26762,27040,27242,29126,51083,51237,54209,55024,55824,56253,56833,64115,64581,79626,84868,115650,146722,221395,282618,338339,339390,388552	ABL1,ADA,ADAM8,AIF1,B2M,BID,CASP3,CD3E,CD4,CD5,CD22,CD27,CD80,CD38,CD40LG,CD74,CDKN1A,DPP4,FGL1,FGR,FOXO3,GRN,HLA-A,HLA-E,IFNG,IGFBP2,IL1B,IL2,IL2RA,IL4R,IL6,IL7,IL7R,IL12B,IL12RB1,IL15,IL15RA,TNFRSF9,IL18,INPP5D,KLRD1,LDLR,LEP,LGALS1,LGALS3,LGALS9,LYN,CD46,MDK,KITLG,MIF,MMP8,PLA2G2A,PLA2G4A,PRKAR1A,PTPN6,NECTIN2,CCL3,CCL5,CCL19,CCL21,XCL1,SFRP1,SFTPD,SNCA,SOD1,SRC,STAT5B,TGFB1,TGFBR2,THY1,TLR4,TNF,TNFRSF1B,TNFRSF4,YES1,ZBTB16,MAD1L1,NCK2,CST7,AP3B1,PDE5A,TNFSF14,TNFSF13,TNFRSF14,FADD,PGLYRP1,IL1RL1,CD83,RNF41,LILRB2,SIRPB1,VAV3,PIBF1,TNFSF13B,LILRB1,LILRB4,CD160,CORO1A,CD300A,VSIG4,KLRK1,TNFRSF13B,SCRIB,SHPK,HAVCR1,LAT,TNFRSF21,CD274,GAL,MZB1,TREM2,BANK1,PAG1,CRTAM,SLAMF8,VSIR,CLEC7A,TNFAIP8L2,HAVCR2,TNFRSF13C,CD300LF,ADGRF5,IFNL1,CLEC4D,CLEC4G,BLOC1S3	127/571
5_Member	GO Biological Processes	GO:0022407	regulation of cell-cell adhesion	-47.7973	-44.732	25,100,101,199,335,567,634,654,836,916,920,921,939,941,959,972,1041,1803,2243,2267,2309,2811,3105,3133,3458,3485,3553,3557,3558,3559,3566,3569,3574,3575,3593,3594,3600,3606,3654,3952,3956,3958,3965,4067,4179,4192,4254,4680,5270,5320,5329,5340,5420,5573,5592,5777,6352,6363,6366,6370,6375,6387,6403,6441,6714,6777,7040,7048,7070,7124,7422,7525,7704,8379,8440,8546,8654,8740,8764,8772,9308,9647,10019,10272,10288,10326,10563,10653,10673,10725,10859,11006,11126,11151,11314,11326,22914,23075,23513,27242,28984,29126,50488,50848,51206,53827,55824,56253,56477,63036,64115,79626,84868,115650,282618,338879,339390	ABL1,ADA,ADAM8,AIF1,APOA1,B2M,CEACAM1,BMP6,CASP3,CD3E,CD4,CD5,CD27,CD80,CD40LG,CD74,CDSN,DPP4,FGA,FGL1,FOXO3,GP1BA,HLA-A,HLA-E,IFNG,IGFBP2,IL1B,IL1RN,IL2,IL2RA,IL4R,IL6,IL7,IL7R,IL12B,IL12RB1,IL15,IL18,IRAK1,LEP,LGALS1,LGALS3,LGALS9,LYN,CD46,MDK,KITLG,CEACAM6,SERPINE2,PLA2G2A,PLAUR,PLG,PODXL,PRKAR1A,PRKG1,PTPN6,CCL5,CCL19,CCL21,CCL25,XCL1,CXCL12,SELP,SFTPD,SRC,STAT5B,TGFB1,TGFBR2,THY1,TNF,VEGFA,YES1,ZBTB16,MAD1L1,NCK2,AP3B1,PDE5A,TNFSF14,TNFRSF14,FADD,CD83,PPM1F,SH2B3,FSTL3,LILRB2,SIRPB1,CXCL13,SPINT2,TNFSF13B,NFAT5,LILRB1,LILRB4,CD160,CORO1A,CD300A,VSIG4,KLRK1,SWAP70,SCRIB,TNFRSF21,RGCC,CD274,MINK1,F11R,GP6,FXYD5,PAG1,CRTAM,CCL28,CELA2A,VSIR,TNFAIP8L2,HAVCR2,TNFRSF13C,IFNL1,RNASE10,CLEC4G	117/494
5_Member	GO Biological Processes	GO:0045785	positive regulation of cell adhesion	-45.5816	-42.622	25,100,101,199,284,335,567,916,920,921,939,941,948,959,972,1399,1435,1601,1605,1803,2041,2199,2243,2309,2811,3105,3133,3458,3485,3491,3553,3558,3559,3566,3569,3574,3575,3593,3594,3600,3606,3654,3678,3685,3952,3956,3965,3976,4067,4088,4179,4192,4254,4680,4811,5034,5155,5329,5420,5777,6237,6352,6363,6366,6370,6375,6387,6403,6422,6714,6777,6789,6810,7048,7070,7124,7422,7525,7704,8440,8546,8740,8754,8764,8772,9308,9530,9647,10272,10288,10326,10451,10551,10563,10673,10675,10725,10859,11006,11126,11151,22914,29126,50848,51206,54518,56477,64115,84868,115650,151887,338879,375567	ABL1,ADA,ADAM8,AIF1,ANGPT1,APOA1,B2M,CD3E,CD4,CD5,CD27,CD80,CD36,CD40LG,CD74,CRKL,CSF1,DAB2,DAG1,DPP4,EPHA1,FBLN2,FGA,FOXO3,GP1BA,HLA-A,HLA-E,IFNG,IGFBP2,CCN1,IL1B,IL2,IL2RA,IL4R,IL6,IL7,IL7R,IL12B,IL12RB1,IL15,IL18,IRAK1,ITGA5,ITGAV,LEP,LGALS1,LGALS9,LIF,LYN,SMAD3,CD46,MDK,KITLG,CEACAM6,NID1,P4HB,PDGFB,PLAUR,PODXL,PTPN6,RRAS,CCL5,CCL19,CCL21,CCL25,XCL1,CXCL12,SELP,SFRP1,SRC,STAT5B,STK4,STX4,TGFBR2,THY1,TNF,VEGFA,YES1,ZBTB16,NCK2,AP3B1,TNFSF14,ADAM9,TNFRSF14,FADD,CD83,BAG4,PPM1F,FSTL3,LILRB2,SIRPB1,VAV3,AGR2,CXCL13,TNFSF13B,CSPG5,NFAT5,LILRB1,LILRB4,CD160,CORO1A,KLRK1,CD274,F11R,GP6,APBB1IP,CCL28,VSIR,HAVCR2,TNFRSF13C,CCDC80,RNASE10,VWC2	113/483
5_Member	GO Biological Processes	GO:0051249	regulation of lymphocyte activation	-41.9647	-39.176	25,100,101,199,567,637,836,916,920,921,933,939,941,952,959,972,1026,1803,2267,2268,2309,3105,3133,3458,3485,3553,3558,3559,3566,3569,3574,3575,3593,3594,3600,3601,3604,3606,3635,3824,3952,3956,3958,3965,4067,4179,4192,4254,4282,5320,5573,5777,6352,6363,6366,6375,6422,6441,6647,6714,6777,7040,7048,7070,7099,7133,7293,7525,7704,8379,8440,8546,8654,8740,8741,8764,8772,8993,9308,10193,10288,10326,10451,10464,10673,10859,11006,11126,11151,11314,11326,22914,23495,23513,27040,27242,29126,51083,51237,55024,55824,56253,56833,64115,64581,79626,84868,115650,282618,339390,388552	ABL1,ADA,ADAM8,AIF1,B2M,BID,CASP3,CD3E,CD4,CD5,CD22,CD27,CD80,CD38,CD40LG,CD74,CDKN1A,DPP4,FGL1,FGR,FOXO3,HLA-A,HLA-E,IFNG,IGFBP2,IL1B,IL2,IL2RA,IL4R,IL6,IL7,IL7R,IL12B,IL12RB1,IL15,IL15RA,TNFRSF9,IL18,INPP5D,KLRD1,LEP,LGALS1,LGALS3,LGALS9,LYN,CD46,MDK,KITLG,MIF,PLA2G2A,PRKAR1A,PTPN6,CCL5,CCL19,CCL21,XCL1,SFRP1,SFTPD,SOD1,SRC,STAT5B,TGFB1,TGFBR2,THY1,TLR4,TNFRSF1B,TNFRSF4,YES1,ZBTB16,MAD1L1,NCK2,AP3B1,PDE5A,TNFSF14,TNFSF13,TNFRSF14,FADD,PGLYRP1,CD83,RNF41,LILRB2,SIRPB1,VAV3,PIBF1,TNFSF13B,LILRB1,LILRB4,CD160,CORO1A,CD300A,VSIG4,KLRK1,TNFRSF13B,SCRIB,LAT,TNFRSF21,CD274,GAL,MZB1,BANK1,PAG1,CRTAM,SLAMF8,VSIR,CLEC7A,TNFAIP8L2,HAVCR2,TNFRSF13C,IFNL1,CLEC4G,BLOC1S3	111/505
5_Member	GO Biological Processes	GO:0050867	positive regulation of cell activation	-37.7687	-35.077	25,59,100,101,199,567,916,920,921,939,941,952,959,972,1026,1803,2309,2811,2812,3105,3133,3458,3485,3553,3558,3559,3566,3569,3574,3575,3593,3594,3600,3601,3606,3635,3952,3956,3965,4067,4179,4192,4254,4282,4317,5321,5777,5819,6348,6352,6363,6366,6375,6403,6714,6777,7040,7048,7070,7099,7124,7293,7525,7704,8440,8546,8740,8741,8764,8772,9173,9308,10288,10326,10451,10673,10859,11006,11126,11151,22914,26762,29126,54209,64115,64581,84868,115650,338339,353514,388552	ABL1,ACTA2,ADA,ADAM8,AIF1,B2M,CD3E,CD4,CD5,CD27,CD80,CD38,CD40LG,CD74,CDKN1A,DPP4,FOXO3,GP1BA,GP1BB,HLA-A,HLA-E,IFNG,IGFBP2,IL1B,IL2,IL2RA,IL4R,IL6,IL7,IL7R,IL12B,IL12RB1,IL15,IL15RA,IL18,INPP5D,LEP,LGALS1,LGALS9,LYN,CD46,MDK,KITLG,MIF,MMP8,PLA2G4A,PTPN6,NECTIN2,CCL3,CCL5,CCL19,CCL21,XCL1,SELP,SRC,STAT5B,TGFB1,TGFBR2,THY1,TLR4,TNF,TNFRSF4,YES1,ZBTB16,NCK2,AP3B1,TNFSF14,TNFSF13,TNFRSF14,FADD,IL1RL1,CD83,LILRB2,SIRPB1,VAV3,TNFSF13B,LILRB1,LILRB4,CD160,CORO1A,KLRK1,HAVCR1,CD274,TREM2,VSIR,CLEC7A,HAVCR2,TNFRSF13C,CLEC4D,LILRA5,BLOC1S3	91/378
5_Member	GO Biological Processes	GO:0070663	regulation of leukocyte proliferation	-37.013	-34.35	100,199,598,637,684,836,916,933,941,952,959,972,1026,1435,3087,3105,3133,3485,3553,3558,3559,3569,3574,3593,3594,3600,3604,3606,3635,3815,3952,3958,3965,4067,4179,4254,4282,5320,5573,5741,5777,6352,6355,6363,6375,6441,6480,6777,7048,7099,7133,7293,8379,8440,8654,8764,8772,10288,10451,10673,10859,11006,11151,11314,11326,23495,23513,27242,29126,51083,51237,56253,64115,84868,115650,339390	ADA,AIF1,BCL2L1,BID,BST2,CASP3,CD3E,CD22,CD80,CD38,CD40LG,CD74,CDKN1A,CSF1,HHEX,HLA-A,HLA-E,IGFBP2,IL1B,IL2,IL2RA,IL6,IL7,IL12B,IL12RB1,IL15,TNFRSF9,IL18,INPP5D,KIT,LEP,LGALS3,LGALS9,LYN,CD46,KITLG,MIF,PLA2G2A,PRKAR1A,PTH,PTPN6,CCL5,CCL8,CCL19,XCL1,SFTPD,ST6GAL1,STAT5B,TGFBR2,TLR4,TNFRSF1B,TNFRSF4,MAD1L1,NCK2,PDE5A,TNFRSF14,FADD,LILRB2,VAV3,TNFSF13B,LILRB1,LILRB4,CORO1A,CD300A,VSIG4,TNFRSF13B,SCRIB,TNFRSF21,CD274,GAL,MZB1,CRTAM,VSIR,HAVCR2,TNFRSF13C,CLEC4G	76/267
5_Member	GO Biological Processes	GO:1903037	regulation of leukocyte cell-cell adhesion	-36.7498	-34.095	25,100,101,199,567,836,916,920,921,939,941,959,972,1803,2267,2309,2811,3105,3133,3458,3485,3553,3558,3559,3566,3569,3574,3575,3593,3594,3600,3606,3654,3952,3956,3958,3965,4067,4179,4192,4254,5320,5573,5777,6352,6363,6366,6370,6375,6387,6403,6441,6714,6777,7048,7070,7124,7525,7704,8379,8440,8546,8654,8740,8764,8772,9308,10288,10326,10673,10725,10859,11006,11126,11151,11314,11326,22914,23513,27242,29126,55824,56253,56477,64115,79626,84868,115650,282618,339390	ABL1,ADA,ADAM8,AIF1,B2M,CASP3,CD3E,CD4,CD5,CD27,CD80,CD40LG,CD74,DPP4,FGL1,FOXO3,GP1BA,HLA-A,HLA-E,IFNG,IGFBP2,IL1B,IL2,IL2RA,IL4R,IL6,IL7,IL7R,IL12B,IL12RB1,IL15,IL18,IRAK1,LEP,LGALS1,LGALS3,LGALS9,LYN,CD46,MDK,KITLG,PLA2G2A,PRKAR1A,PTPN6,CCL5,CCL19,CCL21,CCL25,XCL1,CXCL12,SELP,SFTPD,SRC,STAT5B,TGFBR2,THY1,TNF,YES1,ZBTB16,MAD1L1,NCK2,AP3B1,PDE5A,TNFSF14,TNFRSF14,FADD,CD83,LILRB2,SIRPB1,TNFSF13B,NFAT5,LILRB1,LILRB4,CD160,CORO1A,CD300A,VSIG4,KLRK1,SCRIB,TNFRSF21,CD274,PAG1,CRTAM,CCL28,VSIR,TNFAIP8L2,HAVCR2,TNFRSF13C,IFNL1,CLEC4G	90/380
5_Member	GO Biological Processes	GO:0032944	regulation of mononuclear cell proliferation	-35.6826	-33.07	1.002e+293	ADA,AIF1,BCL2L1,BID,CASP3,CD3E,CD22,CD80,CD38,CD40LG,CD74,CDKN1A,CSF1,HLA-A,HLA-E,IGFBP2,IL1B,IL2,IL2RA,IL6,IL7,IL12B,IL12RB1,IL15,TNFRSF9,IL18,INPP5D,LEP,LGALS3,LGALS9,LYN,CD46,KITLG,MIF,PLA2G2A,PRKAR1A,PTPN6,CCL5,CCL19,XCL1,SFTPD,ST6GAL1,STAT5B,TGFBR2,TLR4,TNFRSF1B,TNFRSF4,MAD1L1,NCK2,PDE5A,TNFRSF14,FADD,LILRB2,VAV3,TNFSF13B,LILRB1,LILRB4,CORO1A,CD300A,VSIG4,TNFRSF13B,SCRIB,TNFRSF21,CD274,GAL,MZB1,CRTAM,VSIR,HAVCR2,TNFRSF13C,CLEC4G	71/241
5_Member	GO Biological Processes	GO:0002696	positive regulation of leukocyte activation	-35.4298	-32.826	25,100,101,199,567,916,920,921,939,941,952,959,972,1026,1803,2309,3105,3133,3458,3485,3553,3558,3559,3566,3569,3574,3575,3593,3594,3600,3601,3606,3635,3952,3956,3965,4067,4179,4192,4254,4282,4317,5321,5777,5819,6348,6352,6363,6366,6375,6714,6777,7040,7048,7070,7099,7124,7293,7525,7704,8440,8546,8740,8741,8764,8772,9173,9308,10288,10326,10451,10673,10859,11006,11126,11151,22914,26762,29126,54209,64115,64581,84868,115650,338339,388552	ABL1,ADA,ADAM8,AIF1,B2M,CD3E,CD4,CD5,CD27,CD80,CD38,CD40LG,CD74,CDKN1A,DPP4,FOXO3,HLA-A,HLA-E,IFNG,IGFBP2,IL1B,IL2,IL2RA,IL4R,IL6,IL7,IL7R,IL12B,IL12RB1,IL15,IL15RA,IL18,INPP5D,LEP,LGALS1,LGALS9,LYN,CD46,MDK,KITLG,MIF,MMP8,PLA2G4A,PTPN6,NECTIN2,CCL3,CCL5,CCL19,CCL21,XCL1,SRC,STAT5B,TGFB1,TGFBR2,THY1,TLR4,TNF,TNFRSF4,YES1,ZBTB16,NCK2,AP3B1,TNFSF14,TNFSF13,TNFRSF14,FADD,IL1RL1,CD83,LILRB2,SIRPB1,VAV3,TNFSF13B,LILRB1,LILRB4,CD160,CORO1A,KLRK1,HAVCR1,CD274,TREM2,VSIR,CLEC7A,HAVCR2,TNFRSF13C,CLEC4D,BLOC1S3	86/360
5_Member	GO Biological Processes	GO:0050863	regulation of T cell activation	-34.3278	-31.776	25,100,101,199,567,637,836,916,920,921,939,941,959,972,1803,2267,2309,3105,3133,3458,3485,3553,3558,3559,3566,3569,3574,3575,3593,3594,3600,3604,3606,3952,3956,3958,3965,4067,4179,4192,4254,5320,5573,5777,6352,6363,6366,6375,6441,6647,6714,6777,7048,7070,7133,7525,7704,8379,8440,8546,8654,8740,8764,8772,9308,10288,10326,10673,10859,11006,11126,11151,11314,11326,22914,23513,27040,27242,29126,55824,56253,64115,79626,84868,115650,282618,339390	ABL1,ADA,ADAM8,AIF1,B2M,BID,CASP3,CD3E,CD4,CD5,CD27,CD80,CD40LG,CD74,DPP4,FGL1,FOXO3,HLA-A,HLA-E,IFNG,IGFBP2,IL1B,IL2,IL2RA,IL4R,IL6,IL7,IL7R,IL12B,IL12RB1,IL15,TNFRSF9,IL18,LEP,LGALS1,LGALS3,LGALS9,LYN,CD46,MDK,KITLG,PLA2G2A,PRKAR1A,PTPN6,CCL5,CCL19,CCL21,XCL1,SFTPD,SOD1,SRC,STAT5B,TGFBR2,THY1,TNFRSF1B,YES1,ZBTB16,MAD1L1,NCK2,AP3B1,PDE5A,TNFSF14,TNFRSF14,FADD,CD83,LILRB2,SIRPB1,TNFSF13B,LILRB1,LILRB4,CD160,CORO1A,CD300A,VSIG4,KLRK1,SCRIB,LAT,TNFRSF21,CD274,PAG1,CRTAM,VSIR,TNFAIP8L2,HAVCR2,TNFRSF13C,IFNL1,CLEC4G	87/380
5_Member	GO Biological Processes	GO:0050670	regulation of lymphocyte proliferation	-33.3965	-30.897	1.002e+282	ADA,AIF1,BID,CASP3,CD3E,CD22,CD80,CD38,CD40LG,CD74,CDKN1A,HLA-A,HLA-E,IGFBP2,IL1B,IL2,IL2RA,IL6,IL7,IL12B,IL12RB1,IL15,TNFRSF9,IL18,INPP5D,LEP,LGALS3,LGALS9,LYN,CD46,KITLG,MIF,PLA2G2A,PRKAR1A,PTPN6,CCL5,CCL19,XCL1,SFTPD,STAT5B,TGFBR2,TLR4,TNFRSF1B,TNFRSF4,MAD1L1,NCK2,PDE5A,TNFRSF14,FADD,LILRB2,VAV3,TNFSF13B,LILRB1,LILRB4,CORO1A,CD300A,VSIG4,TNFRSF13B,SCRIB,TNFRSF21,CD274,GAL,MZB1,CRTAM,VSIR,HAVCR2,TNFRSF13C,CLEC4G	68/237
5_Member	GO Biological Processes	GO:0022409	positive regulation of cell-cell adhesion	-33.3387	-30.852	25,100,101,199,567,916,920,921,939,941,959,972,1803,2243,2309,2811,3105,3133,3458,3485,3553,3558,3559,3566,3569,3574,3575,3593,3594,3600,3606,3654,3952,3956,3965,4067,4179,4192,4254,4680,5329,5420,5777,6352,6363,6366,6375,6403,6714,6777,7048,7070,7124,7525,7704,8440,8546,8740,8764,8772,9308,10272,10288,10326,10563,10673,10725,10859,11006,11126,11151,22914,29126,50848,51206,64115,84868,115650,338879	ABL1,ADA,ADAM8,AIF1,B2M,CD3E,CD4,CD5,CD27,CD80,CD40LG,CD74,DPP4,FGA,FOXO3,GP1BA,HLA-A,HLA-E,IFNG,IGFBP2,IL1B,IL2,IL2RA,IL4R,IL6,IL7,IL7R,IL12B,IL12RB1,IL15,IL18,IRAK1,LEP,LGALS1,LGALS9,LYN,CD46,MDK,KITLG,CEACAM6,PLAUR,PODXL,PTPN6,CCL5,CCL19,CCL21,XCL1,SELP,SRC,STAT5B,TGFBR2,THY1,TNF,YES1,ZBTB16,NCK2,AP3B1,TNFSF14,TNFRSF14,FADD,CD83,FSTL3,LILRB2,SIRPB1,CXCL13,TNFSF13B,NFAT5,LILRB1,LILRB4,CD160,CORO1A,KLRK1,CD274,F11R,GP6,VSIR,HAVCR2,TNFRSF13C,RNASE10	79/323
5_Member	GO Biological Processes	GO:0051251	positive regulation of lymphocyte activation	-31.3952	-28.959	25,100,101,199,567,916,920,921,939,941,952,959,972,1026,1803,2309,3105,3133,3458,3485,3553,3558,3559,3566,3569,3574,3575,3593,3594,3600,3601,3606,3635,3952,3956,3965,4067,4179,4192,4254,4282,5777,6352,6363,6366,6375,6714,6777,7040,7048,7070,7099,7293,7525,7704,8440,8546,8740,8741,8764,8772,9308,10288,10326,10451,10673,10859,11006,11126,11151,22914,29126,64115,64581,84868,115650,388552	ABL1,ADA,ADAM8,AIF1,B2M,CD3E,CD4,CD5,CD27,CD80,CD38,CD40LG,CD74,CDKN1A,DPP4,FOXO3,HLA-A,HLA-E,IFNG,IGFBP2,IL1B,IL2,IL2RA,IL4R,IL6,IL7,IL7R,IL12B,IL12RB1,IL15,IL15RA,IL18,INPP5D,LEP,LGALS1,LGALS9,LYN,CD46,MDK,KITLG,MIF,PTPN6,CCL5,CCL19,CCL21,XCL1,SRC,STAT5B,TGFB1,TGFBR2,THY1,TLR4,TNFRSF4,YES1,ZBTB16,NCK2,AP3B1,TNFSF14,TNFSF13,TNFRSF14,FADD,CD83,LILRB2,SIRPB1,VAV3,TNFSF13B,LILRB1,LILRB4,CD160,CORO1A,KLRK1,CD274,VSIR,CLEC7A,HAVCR2,TNFRSF13C,BLOC1S3	77/326
5_Member	GO Biological Processes	GO:1903039	positive regulation of leukocyte cell-cell adhesion	-30.7545	-28.334	2.51001e+280	ABL1,ADA,ADAM8,AIF1,B2M,CD3E,CD4,CD5,CD27,CD80,CD40LG,CD74,DPP4,FOXO3,GP1BA,HLA-A,HLA-E,IFNG,IGFBP2,IL1B,IL2,IL2RA,IL4R,IL6,IL7,IL7R,IL12B,IL12RB1,IL15,IL18,IRAK1,LEP,LGALS1,LGALS9,LYN,CD46,MDK,KITLG,PTPN6,CCL5,CCL19,CCL21,XCL1,SELP,SRC,STAT5B,TGFBR2,THY1,TNF,YES1,ZBTB16,NCK2,AP3B1,TNFSF14,TNFRSF14,FADD,CD83,LILRB2,SIRPB1,TNFSF13B,NFAT5,LILRB1,LILRB4,CD160,CORO1A,KLRK1,CD274,VSIR,HAVCR2,TNFRSF13C	70/275
5_Member	GO Biological Processes	GO:0050870	positive regulation of T cell activation	-29.0642	-26.702	2.51001e+259	ABL1,ADA,ADAM8,AIF1,B2M,CD3E,CD4,CD5,CD27,CD80,CD40LG,CD74,DPP4,FOXO3,HLA-A,HLA-E,IFNG,IGFBP2,IL1B,IL2,IL2RA,IL4R,IL6,IL7,IL7R,IL12B,IL12RB1,IL15,IL18,LEP,LGALS1,LGALS9,LYN,CD46,MDK,KITLG,PTPN6,CCL5,CCL19,CCL21,XCL1,SRC,STAT5B,TGFBR2,THY1,YES1,ZBTB16,NCK2,AP3B1,TNFSF14,TNFRSF14,FADD,CD83,LILRB2,SIRPB1,TNFSF13B,LILRB1,LILRB4,CD160,CORO1A,KLRK1,CD274,VSIR,HAVCR2,TNFRSF13C	65/251
5_Member	GO Biological Processes	GO:0042129	regulation of T cell proliferation	-25.6951	-23.441	1.99638e+217	AIF1,BID,CASP3,CD3E,CD80,CD40LG,HLA-A,HLA-E,IGFBP2,IL1B,IL2,IL2RA,IL6,IL12B,IL12RB1,IL15,TNFRSF9,IL18,LEP,LGALS3,LGALS9,CD46,KITLG,PLA2G2A,PRKAR1A,PTPN6,CCL5,CCL19,XCL1,SFTPD,STAT5B,TGFBR2,TNFRSF1B,MAD1L1,NCK2,PDE5A,TNFRSF14,FADD,LILRB2,TNFSF13B,LILRB1,LILRB4,CORO1A,VSIG4,SCRIB,TNFRSF21,CD274,CRTAM,VSIR,HAVCR2,TNFRSF13C,CLEC4G	52/181
5_Member	GO Biological Processes	GO:0070665	positive regulation of leukocyte proliferation	-24.1604	-21.962	1.002e+190	ADA,AIF1,BCL2L1,BST2,CD3E,CD80,CD38,CD40LG,CD74,CDKN1A,CSF1,HLA-A,HLA-E,IGFBP2,IL1B,IL2,IL2RA,IL6,IL7,IL12B,IL12RB1,IL15,IL18,KIT,LEP,LGALS9,LYN,CD46,KITLG,MIF,PTH,CCL5,CCL19,XCL1,ST6GAL1,STAT5B,TGFBR2,TLR4,TNFRSF4,NCK2,FADD,LILRB2,VAV3,TNFSF13B,CORO1A,CD274,HAVCR2,TNFRSF13C	48/164
5_Member	GO Biological Processes	GO:0032946	positive regulation of mononuclear cell proliferation	-22.774	-20.606	1.002e+175	ADA,AIF1,BCL2L1,CD3E,CD80,CD38,CD40LG,CD74,CDKN1A,CSF1,HLA-A,HLA-E,IGFBP2,IL1B,IL2,IL2RA,IL6,IL7,IL12B,IL12RB1,IL15,IL18,LEP,LGALS9,CD46,KITLG,MIF,CCL5,CCL19,XCL1,ST6GAL1,STAT5B,TGFBR2,TLR4,TNFRSF4,NCK2,FADD,LILRB2,VAV3,TNFSF13B,CORO1A,CD274,HAVCR2,TNFRSF13C	44/146
5_Member	GO Biological Processes	GO:1902105	regulation of leukocyte differentiation	-21.5008	-19.389	2.51001e+256	ABL1,ADA,ADAM8,APCS,BGLAP,CEACAM1,CASP8,CD4,CD27,CD80,CD74,CSF1,FES,FOXO3,HCLS1,IFNG,IL2,IL2RA,IL4R,IL7,IL7R,IL12B,IL12RB1,IL15,IL15RA,IL18,INPP5D,LGALS9,LIF,LYN,CD46,MDK,KITLG,TNFRSF11B,PF4,PTPN6,CCL3,CCL19,SFRP1,SOD1,STAT5B,TGFB1,TGFBR2,TLR4,TNF,ZBTB16,AP3B1,FADD,TNFRSF11A,PGLYRP1,CD83,CD101,RASSF2,RNF41,FSTL3,LILRB2,LILRB1,LILRB4,TREM2,CRTAM,SLAMF8,VSIR,IFNL1,CLEC4G	64/326
5_Member	GO Biological Processes	GO:1903706	regulation of hemopoiesis	-21.0313	-18.942	2.51001e+296	ABL1,ADA,ADAM8,APCS,B2M,BGLAP,CEACAM1,CASP8,CD4,CD27,CD80,CD74,CSF1,FES,FOXO3,HCLS1,HIF1A,HSPA1A,IFNG,IL2,IL2RA,IL4R,IL7,IL7R,IL12B,IL12RB1,IL15,IL15RA,IL18,INPP5D,LGALS9,LIF,LYN,CD46,MDK,KITLG,TNFRSF11B,PF4,PTN,PTPN6,CCL3,CCL19,SFRP1,SOD1,STAT5B,TGFB1,TGFBR2,THPO,TLR4,TNF,ZBTB16,AP3B1,FADD,TNFRSF11A,TSC22D1,PGLYRP1,CD83,CD101,RASSF2,RNF41,FSTL3,LILRB2,LILRB1,LILRB4,DLL1,TREM2,CRTAM,SLAMF8,VSIR,ANKRD54,IFNL1,SIGLEC15,CLEC4G	73/422
5_Member	GO Biological Processes	GO:0050671	positive regulation of lymphocyte proliferation	-20.3601	-18.307	1.002e+164	ADA,AIF1,CD3E,CD80,CD38,CD40LG,CD74,CDKN1A,HLA-A,HLA-E,IGFBP2,IL1B,IL2,IL2RA,IL6,IL7,IL12B,IL12RB1,IL15,IL18,LEP,LGALS9,CD46,KITLG,MIF,CCL5,CCL19,XCL1,STAT5B,TGFBR2,TLR4,TNFRSF4,NCK2,FADD,LILRB2,VAV3,TNFSF13B,CORO1A,CD274,HAVCR2,TNFRSF13C	41/143
5_Member	GO Biological Processes	GO:1902107	positive regulation of leukocyte differentiation	-18.0225	-16.04	1.00102e+172	ADA,ADAM8,CASP8,CD4,CD27,CD80,CD74,CSF1,FES,FOXO3,HCLS1,IFNG,IL2,IL2RA,IL4R,IL7,IL7R,IL12B,IL12RB1,IL15,IL15RA,IL18,INPP5D,LGALS9,LIF,CD46,MDK,KITLG,PF4,CCL19,STAT5B,TGFB1,TGFBR2,TNF,ZBTB16,AP3B1,FADD,TNFRSF11A,CD83,CD101,LILRB2,LILRB4,TREM2,VSIR	44/188
5_Member	GO Biological Processes	GO:1903708	positive regulation of hemopoiesis	-18.0225	-16.04	1.00102e+172	ADA,ADAM8,CASP8,CD4,CD27,CD80,CD74,CSF1,FES,FOXO3,HCLS1,IFNG,IL2,IL2RA,IL4R,IL7,IL7R,IL12B,IL12RB1,IL15,IL15RA,IL18,INPP5D,LGALS9,LIF,CD46,MDK,KITLG,PF4,CCL19,STAT5B,TGFB1,TGFBR2,TNF,ZBTB16,AP3B1,FADD,TNFRSF11A,CD83,CD101,LILRB2,LILRB4,TREM2,VSIR	44/188
5_Member	GO Biological Processes	GO:0042102	positive regulation of T cell proliferation	-17.0467	-15.116	1.99917e+130	AIF1,CD3E,CD80,CD40LG,HLA-A,HLA-E,IGFBP2,IL1B,IL2,IL2RA,IL6,IL12B,IL12RB1,IL15,IL18,LEP,LGALS9,CD46,KITLG,CCL5,CCL19,XCL1,STAT5B,TGFBR2,NCK2,FADD,LILRB2,TNFSF13B,CORO1A,CD274,HAVCR2,TNFRSF13C	32/104
5_Member	GO Biological Processes	GO:0045619	regulation of lymphocyte differentiation	-13.0145	-11.283	2.51001e+162	ABL1,ADA,ADAM8,CD27,CD80,CD74,FOXO3,IFNG,IL2,IL2RA,IL4R,IL7,IL7R,IL12B,IL12RB1,IL15,IL15RA,IL18,INPP5D,LGALS9,CD46,MDK,PTPN6,CCL19,SFRP1,SOD1,STAT5B,TGFBR2,ZBTB16,AP3B1,PGLYRP1,CD83,RNF41,LILRB2,LILRB4,CRTAM,SLAMF8,VSIR,IFNL1,CLEC4G	40/213
5_Member	GO Biological Processes	GO:0046634	regulation of alpha-beta T cell activation	-12.3793	-10.671	1.00917e+117	ADA,CD3E,CD80,HLA-A,HLA-E,IFNG,IL2,IL2RA,IL4R,IL12B,IL12RB1,IL18,LGALS9,CCL19,XCL1,TGFBR2,ZBTB16,AP3B1,TNFRSF14,CD83,LILRB1,LILRB4,CD160,CD300A,CD274,CRTAM,VSIR,CLEC4G	28/113
5_Member	GO Biological Processes	GO:0045621	positive regulation of lymphocyte differentiation	-12.2455	-10.54	1.00102e+117	ADA,ADAM8,CD27,CD80,CD74,FOXO3,IFNG,IL2,IL2RA,IL4R,IL7,IL7R,IL12B,IL12RB1,IL15,IL15RA,IL18,INPP5D,LGALS9,CD46,MDK,CCL19,STAT5B,TGFBR2,ZBTB16,AP3B1,CD83,LILRB2,LILRB4,VSIR	30/131
5_Member	GO Biological Processes	GO:0045582	positive regulation of T cell differentiation	-11.1745	-9.54	1.00102e+105	ADA,ADAM8,CD27,CD80,CD74,FOXO3,IFNG,IL2,IL2RA,IL4R,IL7,IL7R,IL12B,IL12RB1,IL18,LGALS9,CD46,MDK,CCL19,STAT5B,TGFBR2,ZBTB16,AP3B1,CD83,LILRB2,LILRB4,VSIR	27/117
5_Member	GO Biological Processes	GO:0045580	regulation of T cell differentiation	-10.4986	-8.907	2.51001e+132	ABL1,ADA,ADAM8,CD27,CD80,CD74,FOXO3,IFNG,IL2,IL2RA,IL4R,IL7,IL7R,IL12B,IL12RB1,IL15,IL18,LGALS9,CD46,MDK,CCL19,SOD1,STAT5B,TGFBR2,ZBTB16,AP3B1,CD83,LILRB2,LILRB4,CRTAM,VSIR,IFNL1,CLEC4G	33/181
5_Member	GO Biological Processes	GO:0046635	positive regulation of alpha-beta T cell activation	-8.47971	-7.028	1.00917e+69	ADA,CD3E,CD80,HLA-A,HLA-E,IFNG,IL4R,IL12B,IL12RB1,IL18,LGALS9,CCL19,XCL1,TGFBR2,ZBTB16,AP3B1,CD83,LILRB4	18/70
5_Member	GO Biological Processes	GO:2000514	regulation of CD4-positive, alpha-beta T cell activation	-7.07213	-5.721	9.16941e+68	CD3E,CD80,IFNG,IL2,IL2RA,IL4R,IL12B,IL12RB1,IL18,LGALS9,CCL19,XCL1,TGFBR2,CD83,CD160,CD274,VSIR	17/76
5_Member	GO Biological Processes	GO:0046638	positive regulation of alpha-beta T cell differentiation	-7.00981	-5.661	1.00941e+54	ADA,CD80,IFNG,IL4R,IL12B,IL12RB1,IL18,LGALS9,CCL19,TGFBR2,ZBTB16,AP3B1,CD83,LILRB4	14/52
5_Member	GO Biological Processes	GO:2000516	positive regulation of CD4-positive, alpha-beta T cell activation	-6.28025	-4.995	9.16941e+45	CD3E,CD80,IFNG,IL4R,IL12B,IL12RB1,IL18,LGALS9,CCL19,XCL1,TGFBR2,CD83	12/43
5_Member	GO Biological Processes	GO:0046637	regulation of alpha-beta T cell differentiation	-5.89399	-4.641	1.00941e+58	ADA,CD80,IFNG,IL2,IL4R,IL12B,IL12RB1,IL18,LGALS9,CCL19,TGFBR2,ZBTB16,AP3B1,CD83,LILRB4	15/72
5_Member	GO Biological Processes	GO:0043372	positive regulation of CD4-positive, alpha-beta T cell differentiation	-4.64765	-3.525	9.41346e+34	CD80,IFNG,IL4R,IL12B,IL12RB1,IL18,LGALS9,CCL19,CD83	9/34
6_Summary	GO Biological Processes	GO:0001775	cell activation	-54.3355	-50.894	25,100,199,306,351,567,581,613,684,841,916,920,924,933,941,952,958,959,972,974,1113,1311,1435,1514,1525,1606,1803,1906,1956,2149,2208,2243,2267,2281,2778,2811,2812,2896,2922,3087,3105,3133,3315,3383,3458,3459,3460,3476,3553,3558,3559,3566,3569,3574,3575,3576,3593,3600,3601,3606,3627,3684,3688,3815,3936,3952,3956,4055,4063,4067,4088,4192,4254,4627,4683,5154,5196,5270,5327,5730,5777,6348,6352,6363,6366,6372,6622,6714,6777,6794,6812,6814,7040,7048,7099,7124,7155,7157,7293,7454,7462,7917,8440,8581,8654,8740,8754,8772,8773,8809,8935,9111,9308,9437,10451,10673,10859,11093,11151,22914,23075,23513,27040,28514,28984,29760,50856,51206,54209,54518,55024,56253,56833,57152,64343,64421,64581,79626,79865,80328,84174,84868,90273,113277,114836,168667,200081,221395,338339,339390,388552,142,284,836,842,843,947,1397,1636,1969,2263,2313,2739,3059,3091,3930,3976,4151,4318,4772,5657,6237,6422,6648,6789,7066,7422,7704,8076,8546,8792,8840,9173,10019,10272,10468,10935,23495,23601,51205,51218,51266,57019,57326,80279,80739,83700,93974,126014,598	ABL1,ADA,AIF1,ANXA3,APP,B2M,BAX,BCR,BST2,CASP8,CD3E,CD4,CD7,CD22,CD80,CD38,CD40,CD40LG,CD74,CD79B,CHGA,COMP,CSF1,CTSL,CXADR,DGKA,DPP4,EDN1,EGFR,F2R,FCER2,FGA,FGL1,FKBP1B,GNAS,GP1BA,GP1BB,GRN,GRP,HHEX,HLA-A,HLA-E,HSPB1,ICAM1,IFNG,IFNGR1,IFNGR2,IGBP1,IL1B,IL2,IL2RA,IL4R,IL6,IL7,IL7R,CXCL8,IL12B,IL15,IL15RA,IL18,CXCL10,ITGAM,ITGB1,KIT,LCP1,LEP,LGALS1,LTBR,LY9,LYN,SMAD3,MDK,KITLG,MYH9,NBN,PDGFA,PF4,SERPINE2,PLAT,PTGDS,PTPN6,CCL3,CCL5,CCL19,CCL21,CXCL6,SNCA,SRC,STAT5B,STK11,STXBP1,STXBP3,TGFB1,TGFBR2,TLR4,TNF,TOP2B,TP53,TNFRSF4,WAS,LAT2,BAG6,NCK2,LY6D,PDE5A,TNFSF14,ADAM9,FADD,SNAP23,IL18R1,SKAP2,NMI,CD83,NCR1,VAV3,TNFSF13B,LILRB1,ADAMTS13,CORO1A,KLRK1,SWAP70,SCRIB,LAT,DLL1,RGCC,BLNK,CLEC4A,GP6,TREM2,APBB1IP,BANK1,CRTAM,SLAMF8,SLURP1,AZI2,DCLRE1C,CLEC7A,TNFAIP8L2,TREML2,ULBP2,SLA2,HAVCR2,CEACAM21,TMEM106A,SLAMF6,BMPER,TXLNA,ADGRF5,CLEC4D,CLEC4G,BLOC1S3,PARP1,ANGPT1,CASP3,CASP9,CASP10,CD34,CRIP2,ACE,EPHA2,FGFR2,FLI1,GLO1,HCLS1,HIF1A,LBR,LIF,MB,MMP9,NFATC1,PRTN3,RRAS,SFRP1,SOD2,STK4,THPO,VEGFA,ZBTB16,MFAP5,AP3B1,TNFRSF11A,CCN4,IL1RL1,SH2B3,FSTL3,FST,PRDX3,TNFRSF13B,CLEC5A,ACP6,GLRX5,CLEC1B,CIAPIN1,PBXIP1,CDK5RAP3,MPIG6B,JAM3,ATP5IF1,OSCAR,BCL2L1	200/-
6_Member	GO Biological Processes	GO:0001775	cell activation	-54.3355	-50.894	25,100,199,306,351,567,581,613,684,841,916,920,924,933,941,952,958,959,972,974,1113,1311,1435,1514,1525,1606,1803,1906,1956,2149,2208,2243,2267,2281,2778,2811,2812,2896,2922,3087,3105,3133,3315,3383,3458,3459,3460,3476,3553,3558,3559,3566,3569,3574,3575,3576,3593,3600,3601,3606,3627,3684,3688,3815,3936,3952,3956,4055,4063,4067,4088,4192,4254,4627,4683,5154,5196,5270,5327,5730,5777,6348,6352,6363,6366,6372,6622,6714,6777,6794,6812,6814,7040,7048,7099,7124,7155,7157,7293,7454,7462,7917,8440,8581,8654,8740,8754,8772,8773,8809,8935,9111,9308,9437,10451,10673,10859,11093,11151,22914,23075,23513,27040,28514,28984,29760,50856,51206,54209,54518,55024,56253,56833,57152,64343,64421,64581,79626,79865,80328,84174,84868,90273,113277,114836,168667,200081,221395,338339,339390,388552	ABL1,ADA,AIF1,ANXA3,APP,B2M,BAX,BCR,BST2,CASP8,CD3E,CD4,CD7,CD22,CD80,CD38,CD40,CD40LG,CD74,CD79B,CHGA,COMP,CSF1,CTSL,CXADR,DGKA,DPP4,EDN1,EGFR,F2R,FCER2,FGA,FGL1,FKBP1B,GNAS,GP1BA,GP1BB,GRN,GRP,HHEX,HLA-A,HLA-E,HSPB1,ICAM1,IFNG,IFNGR1,IFNGR2,IGBP1,IL1B,IL2,IL2RA,IL4R,IL6,IL7,IL7R,CXCL8,IL12B,IL15,IL15RA,IL18,CXCL10,ITGAM,ITGB1,KIT,LCP1,LEP,LGALS1,LTBR,LY9,LYN,SMAD3,MDK,KITLG,MYH9,NBN,PDGFA,PF4,SERPINE2,PLAT,PTGDS,PTPN6,CCL3,CCL5,CCL19,CCL21,CXCL6,SNCA,SRC,STAT5B,STK11,STXBP1,STXBP3,TGFB1,TGFBR2,TLR4,TNF,TOP2B,TP53,TNFRSF4,WAS,LAT2,BAG6,NCK2,LY6D,PDE5A,TNFSF14,ADAM9,FADD,SNAP23,IL18R1,SKAP2,NMI,CD83,NCR1,VAV3,TNFSF13B,LILRB1,ADAMTS13,CORO1A,KLRK1,SWAP70,SCRIB,LAT,DLL1,RGCC,BLNK,CLEC4A,GP6,TREM2,APBB1IP,BANK1,CRTAM,SLAMF8,SLURP1,AZI2,DCLRE1C,CLEC7A,TNFAIP8L2,TREML2,ULBP2,SLA2,HAVCR2,CEACAM21,TMEM106A,SLAMF6,BMPER,TXLNA,ADGRF5,CLEC4D,CLEC4G,BLOC1S3	151/722
6_Member	GO Biological Processes	GO:0045321	leukocyte activation	-45.5683	-42.622	25,100,199,306,351,567,581,613,684,841,916,920,924,933,941,952,958,959,972,974,1113,1435,1514,1525,1803,1906,2208,2281,2896,2922,3087,3105,3133,3383,3458,3459,3460,3476,3558,3559,3566,3569,3574,3575,3576,3593,3600,3601,3606,3684,3688,3815,3936,3952,3956,4055,4063,4067,4088,4192,4254,4627,4683,5730,5777,6348,6352,6363,6366,6372,6622,6777,6794,6814,7040,7048,7099,7124,7155,7157,7293,7454,7462,7917,8440,8581,8654,8740,8754,8772,8773,8809,8935,9111,9308,9437,10673,10859,11151,22914,23075,23513,27040,28514,29760,50856,54209,54518,55024,56253,56833,64343,64421,64581,79626,79865,80328,84174,84868,90273,113277,114836,200081,221395,338339,339390	ABL1,ADA,AIF1,ANXA3,APP,B2M,BAX,BCR,BST2,CASP8,CD3E,CD4,CD7,CD22,CD80,CD38,CD40,CD40LG,CD74,CD79B,CHGA,CSF1,CTSL,CXADR,DPP4,EDN1,FCER2,FKBP1B,GRN,GRP,HHEX,HLA-A,HLA-E,ICAM1,IFNG,IFNGR1,IFNGR2,IGBP1,IL2,IL2RA,IL4R,IL6,IL7,IL7R,CXCL8,IL12B,IL15,IL15RA,IL18,ITGAM,ITGB1,KIT,LCP1,LEP,LGALS1,LTBR,LY9,LYN,SMAD3,MDK,KITLG,MYH9,NBN,PTGDS,PTPN6,CCL3,CCL5,CCL19,CCL21,CXCL6,SNCA,STAT5B,STK11,STXBP3,TGFB1,TGFBR2,TLR4,TNF,TOP2B,TP53,TNFRSF4,WAS,LAT2,BAG6,NCK2,LY6D,PDE5A,TNFSF14,ADAM9,FADD,SNAP23,IL18R1,SKAP2,NMI,CD83,NCR1,TNFSF13B,LILRB1,CORO1A,KLRK1,SWAP70,SCRIB,LAT,DLL1,BLNK,CLEC4A,TREM2,APBB1IP,BANK1,CRTAM,SLAMF8,AZI2,DCLRE1C,CLEC7A,TNFAIP8L2,TREML2,ULBP2,SLA2,HAVCR2,CEACAM21,TMEM106A,SLAMF6,TXLNA,ADGRF5,CLEC4D,CLEC4G	126/598
6_Member	GO Biological Processes	GO:0046649	lymphocyte activation	-31.6745	-29.233	25,100,567,581,684,841,916,920,924,933,941,952,958,959,972,974,1514,1525,1803,2281,3087,3105,3133,3383,3476,3558,3559,3566,3569,3574,3575,3593,3600,3601,3606,3688,3815,3936,3952,3956,4063,4088,4192,4254,4627,4683,5777,6363,6366,6777,6794,7040,7099,7155,7157,7293,7454,7462,7917,8440,8581,8654,8740,8772,8809,8935,9308,9437,10673,10859,11151,22914,23075,23513,27040,28514,29760,50856,54518,55024,56253,56833,64343,64421,64581,79626,79865,80328,84174,90273,114836,200081,338339,339390	ABL1,ADA,B2M,BAX,BST2,CASP8,CD3E,CD4,CD7,CD22,CD80,CD38,CD40,CD40LG,CD74,CD79B,CTSL,CXADR,DPP4,FKBP1B,HHEX,HLA-A,HLA-E,ICAM1,IGBP1,IL2,IL2RA,IL4R,IL6,IL7,IL7R,IL12B,IL15,IL15RA,IL18,ITGB1,KIT,LCP1,LEP,LGALS1,LY9,SMAD3,MDK,KITLG,MYH9,NBN,PTPN6,CCL19,CCL21,STAT5B,STK11,TGFB1,TLR4,TOP2B,TP53,TNFRSF4,WAS,LAT2,BAG6,NCK2,LY6D,PDE5A,TNFSF14,FADD,IL18R1,SKAP2,CD83,NCR1,TNFSF13B,LILRB1,CORO1A,KLRK1,SWAP70,SCRIB,LAT,DLL1,BLNK,CLEC4A,APBB1IP,BANK1,CRTAM,SLAMF8,AZI2,DCLRE1C,CLEC7A,TNFAIP8L2,TREML2,ULBP2,SLA2,CEACAM21,SLAMF6,TXLNA,CLEC4D,CLEC4G	94/475
6_Member	GO Biological Processes	GO:0030097	hemopoiesis	-28.9135	-26.56	25,100,142,284,351,567,581,613,836,841,842,843,916,920,947,959,972,974,1397,1435,1514,1636,1969,2263,2313,2739,2811,2812,3059,3087,3091,3458,3558,3566,3569,3574,3575,3593,3600,3601,3688,3815,3930,3952,3956,3976,4055,4063,4067,4151,4254,4318,4627,4772,5657,5777,6237,6363,6422,6648,6714,6777,6789,6794,7040,7048,7066,7099,7124,7155,7157,7422,7704,8076,8546,8581,8772,8792,8809,8840,9173,9308,10019,10272,10468,10673,10859,10935,23495,23601,28514,29760,51205,51218,51266,54209,56833,57019,57326,64343,64421,80279,80739,83700,93974,114836,126014,221395,338339,339390	ABL1,ADA,PARP1,ANGPT1,APP,B2M,BAX,BCR,CASP3,CASP8,CASP9,CASP10,CD3E,CD4,CD34,CD40LG,CD74,CD79B,CRIP2,CSF1,CTSL,ACE,EPHA2,FGFR2,FLI1,GLO1,GP1BA,GP1BB,HCLS1,HHEX,HIF1A,IFNG,IL2,IL4R,IL6,IL7,IL7R,IL12B,IL15,IL15RA,ITGB1,KIT,LBR,LEP,LGALS1,LIF,LTBR,LY9,LYN,MB,KITLG,MMP9,MYH9,NFATC1,PRTN3,PTPN6,RRAS,CCL19,SFRP1,SOD2,SRC,STAT5B,STK4,STK11,TGFB1,TGFBR2,THPO,TLR4,TNF,TOP2B,TP53,VEGFA,ZBTB16,MFAP5,AP3B1,LY6D,FADD,TNFRSF11A,IL18R1,CCN4,IL1RL1,CD83,SH2B3,FSTL3,FST,TNFSF13B,LILRB1,PRDX3,TNFRSF13B,CLEC5A,DLL1,BLNK,ACP6,GLRX5,CLEC1B,TREM2,SLAMF8,CIAPIN1,PBXIP1,AZI2,DCLRE1C,CDK5RAP3,MPIG6B,JAM3,ATP5IF1,SLAMF6,OSCAR,ADGRF5,CLEC4D,CLEC4G	110/680
6_Member	GO Biological Processes	GO:0042110	T cell activation	-22.9922	-20.821	2.51006e+268	ABL1,ADA,B2M,BAX,CASP8,CD3E,CD4,CD7,CD80,CD74,CTSL,CXADR,DPP4,FKBP1B,HLA-A,HLA-E,ICAM1,IL2,IL2RA,IL4R,IL6,IL7,IL7R,IL12B,IL15,KIT,LCP1,LEP,LY9,SMAD3,MDK,KITLG,MYH9,PTPN6,CCL19,CCL21,STAT5B,STK11,TGFB1,TP53,TNFRSF4,WAS,NCK2,PDE5A,TNFSF14,FADD,IL18R1,CD83,TNFSF13B,LILRB1,CORO1A,SCRIB,LAT,CLEC4A,APBB1IP,CRTAM,AZI2,CLEC7A,TNFAIP8L2,TREML2,SLA2,CEACAM21,SLAMF6,CLEC4D,CLEC4G	65/316
6_Member	GO Biological Processes	GO:0002521	leukocyte differentiation	-21.7399	-19.623	2.51001e+297	ABL1,ADA,PARP1,APP,B2M,BAX,CASP8,CASP10,CD3E,CD4,CD40LG,CD74,CD79B,CSF1,CTSL,EPHA2,GLO1,HHEX,IFNG,IL2,IL4R,IL6,IL7,IL7R,IL12B,IL15,IL15RA,ITGB1,KIT,LBR,LEP,LGALS1,LIF,LTBR,LY9,LYN,KITLG,MMP9,MYH9,NFATC1,PRTN3,RRAS,CCL19,SFRP1,SRC,STAT5B,STK11,TGFB1,TGFBR2,TLR4,TNF,TOP2B,TP53,VEGFA,AP3B1,LY6D,FADD,TNFRSF11A,IL18R1,CCN4,IL1RL1,CD83,TNFSF13B,LILRB1,DLL1,BLNK,TREM2,SLAMF8,AZI2,DCLRE1C,SLAMF6,OSCAR,CLEC4D,CLEC4G	74/421
6_Member	GO Biological Processes	GO:1903131	mononuclear cell differentiation	-14.0969	-12.308	2.51006e+215	ABL1,ADA,B2M,BAX,CD3E,CD4,CD40LG,CD74,CD79B,CSF1,CTSL,HHEX,IL2,IL4R,IL6,IL7,IL7R,IL12B,IL15,IL15RA,ITGB1,KIT,LEP,LGALS1,LTBR,LY9,LYN,MYH9,NFATC1,PRTN3,CCL19,STAT5B,STK11,TGFB1,TGFBR2,TOP2B,TP53,VEGFA,LY6D,FADD,IL18R1,CD83,TNFSF13B,LILRB1,DLL1,BLNK,TREM2,SLAMF8,AZI2,DCLRE1C,SLAMF6,CLEC4D,CLEC4G	53/329
6_Member	GO Biological Processes	GO:0070661	leukocyte proliferation	-12.1964	-10.495	2.51006e+125	ABL1,ADA,BAX,BCL2L1,CD3E,CD38,CD40,CD40LG,CSF1,ACE,FKBP1B,IL2,IL2RA,IL7,IL7R,IL12B,IL15,KIT,KITLG,PTPN6,STAT5B,TLR4,TP53,TNFRSF4,PDE5A,TNFSF14,TNFSF13B,LILRB1,CORO1A,TREM2,AZI2,CLEC4G	32/149
6_Member	GO Biological Processes	GO:0032943	mononuclear cell proliferation	-11.5553	-9.895	2.51006e+112	ABL1,ADA,BAX,BCL2L1,CD3E,CD38,CD40,CD40LG,ACE,FKBP1B,IL2,IL2RA,IL7,IL7R,IL12B,IL15,KITLG,PTPN6,STAT5B,TLR4,TP53,TNFRSF4,PDE5A,TNFSF14,TNFSF13B,LILRB1,CORO1A,AZI2,CLEC4G	29/130
6_Member	GO Biological Processes	GO:0042113	B cell activation	-9.97878	-8.422	2.51006e+129	ABL1,ADA,BAX,BST2,CASP8,CD22,CD38,CD40,CD40LG,CD79B,HHEX,IGBP1,IL6,IL7,IL7R,ITGB1,KIT,LGALS1,NBN,STAT5B,TLR4,TOP2B,TP53,LAT2,SKAP2,TNFSF13B,SWAP70,DLL1,BLNK,BANK1,SLAMF8,DCLRE1C,TXLNA	33/189
6_Member	GO Biological Processes	GO:0046651	lymphocyte proliferation	-9.63525	-8.1	2.51006e+100	ABL1,ADA,BAX,CD3E,CD38,CD40,CD40LG,FKBP1B,IL2,IL2RA,IL7,IL7R,IL12B,IL15,KITLG,PTPN6,STAT5B,TLR4,TP53,TNFRSF4,PDE5A,TNFSF14,TNFSF13B,LILRB1,CORO1A,CLEC4G	26/126
6_Member	GO Biological Processes	GO:0030098	lymphocyte differentiation	-9.39867	-7.878	2.51006e+164	ABL1,ADA,B2M,BAX,CD3E,CD4,CD40LG,CD74,CD79B,CTSL,HHEX,IL2,IL4R,IL6,IL7,IL7R,IL12B,IL15,IL15RA,ITGB1,KIT,LEP,LGALS1,LY9,STAT5B,STK11,TGFB1,TOP2B,TP53,LY6D,FADD,IL18R1,CD83,TNFSF13B,DLL1,BLNK,SLAMF8,DCLRE1C,SLAMF6,CLEC4D,CLEC4G	41/287
6_Member	GO Biological Processes	GO:0042098	T cell proliferation	-9.12232	-7.623	2.55819e+76	ABL1,BAX,CD3E,FKBP1B,IL2,IL2RA,IL12B,IL15,KITLG,PTPN6,STAT5B,TP53,TNFRSF4,PDE5A,TNFSF14,TNFSF13B,LILRB1,CORO1A,CLEC4G	19/72
6_Member	GO Biological Processes	GO:0030217	T cell differentiation	-6.91226	-5.573	2.51006e+106	ABL1,ADA,B2M,CD3E,CD4,CD74,CTSL,IL2,IL4R,IL6,IL7,IL7R,IL12B,IL15,KIT,LEP,LY9,STAT5B,STK11,TGFB1,TP53,FADD,IL18R1,CD83,SLAMF6,CLEC4D,CLEC4G	27/179
6_Member	GO Biological Processes	GO:0030183	B cell differentiation	-4.31648	-3.231	2.51006e+70	ABL1,ADA,BAX,CD40LG,CD79B,HHEX,IL6,ITGB1,KIT,LGALS1,STAT5B,TOP2B,TP53,TNFSF13B,DLL1,BLNK,SLAMF8,DCLRE1C	18/130
7_Summary	GO Biological Processes	GO:0043408	regulation of MAPK cascade	-54.1856	-50.795	25,59,101,259,284,331,351,355,634,920,939,948,958,972,1000,1116,1399,1490,1601,1605,1652,1796,1906,1942,1950,1956,1969,2066,2149,2243,2247,2263,2308,2324,2633,2861,3082,3301,3383,3476,3480,3486,3487,3489,3491,3553,3569,3654,3815,3952,3965,3976,4055,4067,4217,4282,4915,4916,5008,5037,5154,5155,5319,5320,5604,5608,5610,5770,5777,5801,6091,6237,6348,6351,6352,6354,6355,6356,6357,6358,6359,6360,6361,6362,6363,6364,6366,6367,6368,6370,6375,6609,6647,6714,6789,7039,7040,7066,7099,7124,7161,7186,7422,7430,7984,8074,8312,8685,8754,8792,9046,9368,9402,9518,9770,10019,10159,10193,10253,10298,10318,10961,11006,11314,22943,26281,26291,50488,51738,54209,55024,55504,56005,56034,59272,60401,80279,84868,85363,113277,152831,168667,284340,284996,353514,283,374,627,654,796,894,916,941,1026,1435,1489,1742,1839,1981,2023,2041,2050,2069,2170,2674,3059,3306,3458,3558,3593,3600,3606,3678,4254,4318,4659,4683,4842,4846,5228,5329,5525,5741,5919,6622,6794,7048,7132,7157,7295,7424,7525,8115,8764,8795,8797,9113,9530,10288,10464,10507,11315,23118,23568,27040,28984,51429,54757,54866,54959,57103,57506,84722,93978,94056,221395,253260,282618,284654,329,1636,2339,5601,9111,10010,23077,79058,150684,1032,2268,3087,3315,4485,5573,5576,5787,6895,7070,7453,9146,9647,10614,10935,11116,11140,56833,57493,64793,79643,84335,129138,335,1622,140609	ABL1,ACTA2,ADAM8,AMBP,ANGPT1,XIAP,APP,FAS,CEACAM1,CD4,CD27,CD36,CD40,CD74,CDH2,CHI3L1,CRKL,CCN2,DAB2,DAG1,DDT,DOK1,EDN1,EFNA1,EGF,EGFR,EPHA2,ERBB4,F2R,FGA,FGF2,FGFR2,FOXO1,FLT4,GBP1,GPR37,HGF,DNAJA1,ICAM1,IGBP1,IGF1R,IGFBP3,IGFBP4,IGFBP6,CCN1,IL1B,IL6,IRAK1,KIT,LEP,LGALS9,LIF,LTBR,LYN,MAP3K5,MIF,NTRK2,NTRK3,OSM,PEBP1,PDGFA,PDGFB,PLA2G1B,PLA2G2A,MAP2K1,MAP2K6,EIF2AK2,PTPN1,PTPN6,PTPRR,ROBO1,RRAS,CCL3,CCL4,CCL5,CCL7,CCL8,CCL11,CCL13,CCL14,CCL15,CCL16,CCL17,CCL18,CCL19,CCL20,CCL21,CCL22,CCL23,CCL25,XCL1,SMPD1,SOD1,SRC,STK4,TGFA,TGFB1,THPO,TLR4,TNF,TP73,TRAF2,VEGFA,EZR,ARHGEF5,FGF23,AXIN1,MARCO,ADAM9,TNFRSF11A,DOK2,NHERF1,GRAP2,GDF15,RASSF2,SH2B3,ATP6AP2,RNF41,SPRY2,PAK4,TNIP1,ERP29,LILRB4,CD300A,DKK1,FGF20,FGF21,MINK1,GHRL,TREM2,BANK1,TNFRSF19,MYDGF,PDGFC,ACE2,EDA2R,CDK5RAP3,HAVCR2,TRIM5,TMEM106A,KLB,BMPER,CXCL17,RNF149,LILRA5,ANG,AREG,BDNF,BMP6,CALCA,CCND2,CD3E,CD80,CDKN1A,CSF1,CTF1,DLG4,HBEGF,EIF4G1,ENO1,EPHA1,EPHB4,EREG,FABP3,GFRA1,HCLS1,HSPA2,IFNG,IL2,IL12B,IL15,IL18,ITGA5,KITLG,MMP9,PPP1R12A,NBN,NOS1,NOS3,PGF,PLAUR,PPP2R5A,PTH,RARRES2,SNCA,STK11,TGFBR2,TNFRSF1A,TP53,TXN,VEGFC,YES1,TCL1A,TNFRSF14,TNFRSF10B,TNFRSF10A,LATS1,BAG4,LILRB2,PIBF1,SEMA4D,PARK7,TAB2,ARL2BP,LAT,RGCC,SNX9,FAM20A,PPP1R14D,ODAM,TIGAR,MAVS,PSRC1,CLEC6A,SYAP1,ADGRF5,RICTOR,IFNL1,RSPO1,BIRC2,ACE,FNTA,MAPK9,NMI,TANK,MYCBP2,ASPSCR1,COMMD1,CDKN2D,FGR,HHEX,HSPB1,MST1,PRKAR1A,PRKAR2A,PTPRB,TARBP2,THY1,WARS1,HGS,PPM1F,HEXIM1,PRDX3,CEP43,CDC37,SLAMF8,HEG1,CEP85,CHMP6,AKT1S1,ANKRD54,APOA1,DBI,NEK7	254/-
7_Member	GO Biological Processes	GO:0043408	regulation of MAPK cascade	-54.1856	-50.795	25,59,101,259,284,331,351,355,634,920,939,948,958,972,1000,1116,1399,1490,1601,1605,1652,1796,1906,1942,1950,1956,1969,2066,2149,2243,2247,2263,2308,2324,2633,2861,3082,3301,3383,3476,3480,3486,3487,3489,3491,3553,3569,3654,3815,3952,3965,3976,4055,4067,4217,4282,4915,4916,5008,5037,5154,5155,5319,5320,5604,5608,5610,5770,5777,5801,6091,6237,6348,6351,6352,6354,6355,6356,6357,6358,6359,6360,6361,6362,6363,6364,6366,6367,6368,6370,6375,6609,6647,6714,6789,7039,7040,7066,7099,7124,7161,7186,7422,7430,7984,8074,8312,8685,8754,8792,9046,9368,9402,9518,9770,10019,10159,10193,10253,10298,10318,10961,11006,11314,22943,26281,26291,50488,51738,54209,55024,55504,56005,56034,59272,60401,80279,84868,85363,113277,152831,168667,284340,284996,353514	ABL1,ACTA2,ADAM8,AMBP,ANGPT1,XIAP,APP,FAS,CEACAM1,CD4,CD27,CD36,CD40,CD74,CDH2,CHI3L1,CRKL,CCN2,DAB2,DAG1,DDT,DOK1,EDN1,EFNA1,EGF,EGFR,EPHA2,ERBB4,F2R,FGA,FGF2,FGFR2,FOXO1,FLT4,GBP1,GPR37,HGF,DNAJA1,ICAM1,IGBP1,IGF1R,IGFBP3,IGFBP4,IGFBP6,CCN1,IL1B,IL6,IRAK1,KIT,LEP,LGALS9,LIF,LTBR,LYN,MAP3K5,MIF,NTRK2,NTRK3,OSM,PEBP1,PDGFA,PDGFB,PLA2G1B,PLA2G2A,MAP2K1,MAP2K6,EIF2AK2,PTPN1,PTPN6,PTPRR,ROBO1,RRAS,CCL3,CCL4,CCL5,CCL7,CCL8,CCL11,CCL13,CCL14,CCL15,CCL16,CCL17,CCL18,CCL19,CCL20,CCL21,CCL22,CCL23,CCL25,XCL1,SMPD1,SOD1,SRC,STK4,TGFA,TGFB1,THPO,TLR4,TNF,TP73,TRAF2,VEGFA,EZR,ARHGEF5,FGF23,AXIN1,MARCO,ADAM9,TNFRSF11A,DOK2,NHERF1,GRAP2,GDF15,RASSF2,SH2B3,ATP6AP2,RNF41,SPRY2,PAK4,TNIP1,ERP29,LILRB4,CD300A,DKK1,FGF20,FGF21,MINK1,GHRL,TREM2,BANK1,TNFRSF19,MYDGF,PDGFC,ACE2,EDA2R,CDK5RAP3,HAVCR2,TRIM5,TMEM106A,KLB,BMPER,CXCL17,RNF149,LILRA5	145/669
7_Member	GO Biological Processes	GO:0010562	positive regulation of phosphorus metabolic process	-51.2594	-47.956	25,283,284,351,355,374,627,654,796,894,916,920,941,948,958,972,1026,1116,1399,1435,1489,1601,1742,1839,1906,1942,1950,1956,1969,1981,2023,2041,2050,2066,2069,2170,2247,2263,2324,2674,3059,3082,3306,3458,3480,3491,3553,3558,3569,3593,3600,3606,3654,3678,3815,3952,3976,4067,4217,4254,4282,4318,4659,4683,4842,4846,4915,4916,5008,5154,5155,5228,5319,5329,5525,5604,5608,5741,5770,5919,6091,6352,6363,6609,6622,6714,6789,6794,7039,7040,7048,7066,7099,7124,7132,7157,7186,7295,7422,7424,7525,7984,8074,8115,8312,8685,8754,8764,8792,8795,8797,9113,9530,9770,10253,10288,10464,10507,10961,11314,11315,23118,23568,26281,26291,27040,28984,51429,54209,54757,54866,54959,55024,56005,56034,57103,57506,84722,93978,94056,221395,253260,282618,284654,353514	ABL1,ANG,ANGPT1,APP,FAS,AREG,BDNF,BMP6,CALCA,CCND2,CD3E,CD4,CD80,CD36,CD40,CD74,CDKN1A,CHI3L1,CRKL,CSF1,CTF1,DAB2,DLG4,HBEGF,EDN1,EFNA1,EGF,EGFR,EPHA2,EIF4G1,ENO1,EPHA1,EPHB4,ERBB4,EREG,FABP3,FGF2,FGFR2,FLT4,GFRA1,HCLS1,HGF,HSPA2,IFNG,IGF1R,CCN1,IL1B,IL2,IL6,IL12B,IL15,IL18,IRAK1,ITGA5,KIT,LEP,LIF,LYN,MAP3K5,KITLG,MIF,MMP9,PPP1R12A,NBN,NOS1,NOS3,NTRK2,NTRK3,OSM,PDGFA,PDGFB,PGF,PLA2G1B,PLAUR,PPP2R5A,MAP2K1,MAP2K6,PTH,PTPN1,RARRES2,ROBO1,CCL5,CCL19,SMPD1,SNCA,SRC,STK4,STK11,TGFA,TGFB1,TGFBR2,THPO,TLR4,TNF,TNFRSF1A,TP53,TRAF2,TXN,VEGFA,VEGFC,YES1,ARHGEF5,FGF23,TCL1A,AXIN1,MARCO,ADAM9,TNFRSF14,TNFRSF11A,TNFRSF10B,TNFRSF10A,LATS1,BAG4,RASSF2,SPRY2,LILRB2,PIBF1,SEMA4D,ERP29,CD300A,PARK7,TAB2,ARL2BP,FGF20,FGF21,LAT,RGCC,SNX9,TREM2,FAM20A,PPP1R14D,ODAM,BANK1,MYDGF,PDGFC,TIGAR,MAVS,PSRC1,CLEC6A,SYAP1,ADGRF5,RICTOR,IFNL1,RSPO1,LILRA5	145/704
7_Member	GO Biological Processes	GO:0045937	positive regulation of phosphate metabolic process	-51.2594	-47.956	25,283,284,351,355,374,627,654,796,894,916,920,941,948,958,972,1026,1116,1399,1435,1489,1601,1742,1839,1906,1942,1950,1956,1969,1981,2023,2041,2050,2066,2069,2170,2247,2263,2324,2674,3059,3082,3306,3458,3480,3491,3553,3558,3569,3593,3600,3606,3654,3678,3815,3952,3976,4067,4217,4254,4282,4318,4659,4683,4842,4846,4915,4916,5008,5154,5155,5228,5319,5329,5525,5604,5608,5741,5770,5919,6091,6352,6363,6609,6622,6714,6789,6794,7039,7040,7048,7066,7099,7124,7132,7157,7186,7295,7422,7424,7525,7984,8074,8115,8312,8685,8754,8764,8792,8795,8797,9113,9530,9770,10253,10288,10464,10507,10961,11314,11315,23118,23568,26281,26291,27040,28984,51429,54209,54757,54866,54959,55024,56005,56034,57103,57506,84722,93978,94056,221395,253260,282618,284654,353514	ABL1,ANG,ANGPT1,APP,FAS,AREG,BDNF,BMP6,CALCA,CCND2,CD3E,CD4,CD80,CD36,CD40,CD74,CDKN1A,CHI3L1,CRKL,CSF1,CTF1,DAB2,DLG4,HBEGF,EDN1,EFNA1,EGF,EGFR,EPHA2,EIF4G1,ENO1,EPHA1,EPHB4,ERBB4,EREG,FABP3,FGF2,FGFR2,FLT4,GFRA1,HCLS1,HGF,HSPA2,IFNG,IGF1R,CCN1,IL1B,IL2,IL6,IL12B,IL15,IL18,IRAK1,ITGA5,KIT,LEP,LIF,LYN,MAP3K5,KITLG,MIF,MMP9,PPP1R12A,NBN,NOS1,NOS3,NTRK2,NTRK3,OSM,PDGFA,PDGFB,PGF,PLA2G1B,PLAUR,PPP2R5A,MAP2K1,MAP2K6,PTH,PTPN1,RARRES2,ROBO1,CCL5,CCL19,SMPD1,SNCA,SRC,STK4,STK11,TGFA,TGFB1,TGFBR2,THPO,TLR4,TNF,TNFRSF1A,TP53,TRAF2,TXN,VEGFA,VEGFC,YES1,ARHGEF5,FGF23,TCL1A,AXIN1,MARCO,ADAM9,TNFRSF14,TNFRSF11A,TNFRSF10B,TNFRSF10A,LATS1,BAG4,RASSF2,SPRY2,LILRB2,PIBF1,SEMA4D,ERP29,CD300A,PARK7,TAB2,ARL2BP,FGF20,FGF21,LAT,RGCC,SNX9,TREM2,FAM20A,PPP1R14D,ODAM,BANK1,MYDGF,PDGFC,TIGAR,MAVS,PSRC1,CLEC6A,SYAP1,ADGRF5,RICTOR,IFNL1,RSPO1,LILRA5	145/704
7_Member	GO Biological Processes	GO:0042327	positive regulation of phosphorylation	-49.2552	-46.025	25,283,284,351,355,374,627,654,796,894,916,920,941,948,958,972,1026,1116,1399,1435,1489,1601,1742,1839,1906,1942,1950,1956,1969,1981,2041,2050,2066,2069,2247,2263,2324,2674,3059,3082,3306,3458,3480,3491,3553,3558,3569,3593,3600,3606,3654,3678,3815,3952,3976,4067,4217,4254,4282,4318,4683,4842,4915,4916,5008,5154,5155,5228,5319,5329,5604,5608,5770,5919,6091,6352,6363,6622,6714,6789,6794,7039,7040,7048,7066,7099,7124,7132,7157,7186,7295,7422,7424,7525,7984,8074,8115,8312,8685,8754,8764,8792,8795,8797,9113,9530,9770,10253,10464,10507,10961,11315,23118,23568,26281,26291,27040,28984,51429,54209,54757,54959,55024,56005,56034,57103,57506,84722,93978,94056,253260,282618,284654,353514	ABL1,ANG,ANGPT1,APP,FAS,AREG,BDNF,BMP6,CALCA,CCND2,CD3E,CD4,CD80,CD36,CD40,CD74,CDKN1A,CHI3L1,CRKL,CSF1,CTF1,DAB2,DLG4,HBEGF,EDN1,EFNA1,EGF,EGFR,EPHA2,EIF4G1,EPHA1,EPHB4,ERBB4,EREG,FGF2,FGFR2,FLT4,GFRA1,HCLS1,HGF,HSPA2,IFNG,IGF1R,CCN1,IL1B,IL2,IL6,IL12B,IL15,IL18,IRAK1,ITGA5,KIT,LEP,LIF,LYN,MAP3K5,KITLG,MIF,MMP9,NBN,NOS1,NTRK2,NTRK3,OSM,PDGFA,PDGFB,PGF,PLA2G1B,PLAUR,MAP2K1,MAP2K6,PTPN1,RARRES2,ROBO1,CCL5,CCL19,SNCA,SRC,STK4,STK11,TGFA,TGFB1,TGFBR2,THPO,TLR4,TNF,TNFRSF1A,TP53,TRAF2,TXN,VEGFA,VEGFC,YES1,ARHGEF5,FGF23,TCL1A,AXIN1,MARCO,ADAM9,TNFRSF14,TNFRSF11A,TNFRSF10B,TNFRSF10A,LATS1,BAG4,RASSF2,SPRY2,PIBF1,SEMA4D,ERP29,PARK7,TAB2,ARL2BP,FGF20,FGF21,LAT,RGCC,SNX9,TREM2,FAM20A,ODAM,BANK1,MYDGF,PDGFC,TIGAR,MAVS,PSRC1,CLEC6A,SYAP1,RICTOR,IFNL1,RSPO1,LILRA5	134/627
7_Member	GO Biological Processes	GO:0001934	positive regulation of protein phosphorylation	-48.4831	-45.343	25,283,284,351,355,374,627,654,796,894,916,920,941,948,958,972,1026,1116,1399,1435,1489,1601,1742,1839,1906,1942,1950,1956,1981,2066,2069,2247,2324,2674,3059,3082,3306,3458,3491,3553,3558,3569,3593,3600,3606,3654,3678,3815,3952,3976,4067,4217,4254,4282,4318,4683,4842,4915,4916,5008,5154,5155,5228,5319,5329,5604,5608,5770,5919,6091,6352,6363,6622,6714,6789,6794,7039,7040,7048,7066,7099,7124,7132,7157,7186,7295,7422,7424,7525,7984,8074,8115,8312,8685,8754,8764,8792,8795,8797,9113,9530,9770,10253,10464,10507,10961,11315,23118,23568,26281,26291,27040,28984,51429,54209,54757,54959,55024,56005,56034,57506,84722,93978,94056,253260,282618,284654,353514	ABL1,ANG,ANGPT1,APP,FAS,AREG,BDNF,BMP6,CALCA,CCND2,CD3E,CD4,CD80,CD36,CD40,CD74,CDKN1A,CHI3L1,CRKL,CSF1,CTF1,DAB2,DLG4,HBEGF,EDN1,EFNA1,EGF,EGFR,EIF4G1,ERBB4,EREG,FGF2,FLT4,GFRA1,HCLS1,HGF,HSPA2,IFNG,CCN1,IL1B,IL2,IL6,IL12B,IL15,IL18,IRAK1,ITGA5,KIT,LEP,LIF,LYN,MAP3K5,KITLG,MIF,MMP9,NBN,NOS1,NTRK2,NTRK3,OSM,PDGFA,PDGFB,PGF,PLA2G1B,PLAUR,MAP2K1,MAP2K6,PTPN1,RARRES2,ROBO1,CCL5,CCL19,SNCA,SRC,STK4,STK11,TGFA,TGFB1,TGFBR2,THPO,TLR4,TNF,TNFRSF1A,TP53,TRAF2,TXN,VEGFA,VEGFC,YES1,ARHGEF5,FGF23,TCL1A,AXIN1,MARCO,ADAM9,TNFRSF14,TNFRSF11A,TNFRSF10B,TNFRSF10A,LATS1,BAG4,RASSF2,SPRY2,PIBF1,SEMA4D,ERP29,PARK7,TAB2,ARL2BP,FGF20,FGF21,LAT,RGCC,SNX9,TREM2,FAM20A,ODAM,BANK1,MYDGF,PDGFC,MAVS,PSRC1,CLEC6A,SYAP1,RICTOR,IFNL1,RSPO1,LILRA5	128/582
7_Member	GO Biological Processes	GO:0043410	positive regulation of MAPK cascade	-47.2856	-44.242	25,59,101,284,331,351,920,939,948,958,972,1000,1116,1399,1490,1652,1796,1906,1942,1950,1956,2066,2149,2243,2247,2263,2324,2861,3082,3383,3480,3486,3487,3489,3553,3569,3654,3815,3952,3965,3976,4055,4217,4282,4915,4916,5008,5154,5155,5319,5320,5604,5608,5610,5770,6091,6348,6351,6352,6354,6355,6356,6357,6358,6359,6360,6361,6362,6363,6364,6366,6367,6368,6370,6375,6647,6714,7039,7040,7066,7099,7124,7161,7186,7422,7984,8074,8312,8685,8754,8792,9046,9518,9770,10253,10961,22943,26281,26291,50488,51738,54209,55024,55504,56005,56034,60401,84868,85363,113277,152831,168667,284340,353514	ABL1,ACTA2,ADAM8,ANGPT1,XIAP,APP,CD4,CD27,CD36,CD40,CD74,CDH2,CHI3L1,CRKL,CCN2,DDT,DOK1,EDN1,EFNA1,EGF,EGFR,ERBB4,F2R,FGA,FGF2,FGFR2,FLT4,GPR37,HGF,ICAM1,IGF1R,IGFBP3,IGFBP4,IGFBP6,IL1B,IL6,IRAK1,KIT,LEP,LGALS9,LIF,LTBR,MAP3K5,MIF,NTRK2,NTRK3,OSM,PDGFA,PDGFB,PLA2G1B,PLA2G2A,MAP2K1,MAP2K6,EIF2AK2,PTPN1,ROBO1,CCL3,CCL4,CCL5,CCL7,CCL8,CCL11,CCL13,CCL14,CCL15,CCL16,CCL17,CCL18,CCL19,CCL20,CCL21,CCL22,CCL23,CCL25,XCL1,SOD1,SRC,TGFA,TGFB1,THPO,TLR4,TNF,TP73,TRAF2,VEGFA,ARHGEF5,FGF23,AXIN1,MARCO,ADAM9,TNFRSF11A,DOK2,GDF15,RASSF2,SPRY2,ERP29,DKK1,FGF20,FGF21,MINK1,GHRL,TREM2,BANK1,TNFRSF19,MYDGF,PDGFC,EDA2R,HAVCR2,TRIM5,TMEM106A,KLB,BMPER,CXCL17,LILRA5	114/474
