## Supplementary Tables for "Sex-Specific Associations of the Plasma-Proteome with incident Coronary Artery Disease" (part 2 of 2)

### Sheet: Supp Table 5. (continued)
Supplementary Table 5: Female sex-specific pathway analysis outcomes for proteins significantly associated with incident CAD
7_Member	GO Biological Processes	GO:0031401	positive regulation of protein modification process	-45.6936	-42.711	25,283,284,329,331,351,355,374,627,654,796,894,916,920,941,948,958,972,1026,1116,1399,1435,1489,1601,1636,1742,1839,1906,1942,1950,1956,1981,2066,2069,2247,2324,2339,2674,3059,3082,3306,3458,3491,3553,3558,3569,3593,3600,3606,3654,3678,3815,3952,3976,4067,4217,4254,4282,4318,4659,4683,4842,4915,4916,5008,5154,5155,5228,5319,5329,5525,5601,5604,5608,5770,5919,6091,6352,6363,6609,6622,6714,6789,6794,7039,7040,7048,7066,7099,7124,7132,7157,7186,7295,7422,7424,7525,7984,8074,8115,8312,8685,8754,8764,8792,8795,8797,9111,9113,9530,9770,10010,10253,10288,10318,10464,10507,10961,11314,11315,23077,23118,23568,26281,26291,27040,28984,51429,54209,54757,54866,54959,55024,56005,56034,57506,79058,80279,84722,93978,94056,150684,253260,282618,284654,353514	ABL1,ANG,ANGPT1,BIRC2,XIAP,APP,FAS,AREG,BDNF,BMP6,CALCA,CCND2,CD3E,CD4,CD80,CD36,CD40,CD74,CDKN1A,CHI3L1,CRKL,CSF1,CTF1,DAB2,ACE,DLG4,HBEGF,EDN1,EFNA1,EGF,EGFR,EIF4G1,ERBB4,EREG,FGF2,FLT4,FNTA,GFRA1,HCLS1,HGF,HSPA2,IFNG,CCN1,IL1B,IL2,IL6,IL12B,IL15,IL18,IRAK1,ITGA5,KIT,LEP,LIF,LYN,MAP3K5,KITLG,MIF,MMP9,PPP1R12A,NBN,NOS1,NTRK2,NTRK3,OSM,PDGFA,PDGFB,PGF,PLA2G1B,PLAUR,PPP2R5A,MAPK9,MAP2K1,MAP2K6,PTPN1,RARRES2,ROBO1,CCL5,CCL19,SMPD1,SNCA,SRC,STK4,STK11,TGFA,TGFB1,TGFBR2,THPO,TLR4,TNF,TNFRSF1A,TP53,TRAF2,TXN,VEGFA,VEGFC,YES1,ARHGEF5,FGF23,TCL1A,AXIN1,MARCO,ADAM9,TNFRSF14,TNFRSF11A,TNFRSF10B,TNFRSF10A,NMI,LATS1,BAG4,RASSF2,TANK,SPRY2,LILRB2,TNIP1,PIBF1,SEMA4D,ERP29,CD300A,PARK7,MYCBP2,TAB2,ARL2BP,FGF20,FGF21,LAT,RGCC,SNX9,TREM2,FAM20A,PPP1R14D,ODAM,BANK1,MYDGF,PDGFC,MAVS,ASPSCR1,CDK5RAP3,PSRC1,CLEC6A,SYAP1,COMMD1,RICTOR,IFNL1,RSPO1,LILRA5	146/788
7_Member	GO Biological Processes	GO:0043549	regulation of kinase activity	-38.6053	-35.874	25,283,284,351,634,796,894,920,958,972,1026,1032,1116,1435,1742,1906,1942,1950,1956,1969,2041,2050,2066,2069,2247,2263,2268,2324,3087,3301,3315,3458,3480,3491,3553,3593,3654,3815,3952,4067,4217,4485,4683,4915,4916,5154,5155,5319,5525,5573,5576,5604,5770,5787,6091,6352,6363,6609,6622,6647,6714,6794,6895,7048,7070,7099,7124,7186,7295,7422,7453,7984,8115,8312,8754,8792,8795,8797,9113,9146,9368,9647,9770,10253,10464,10614,10935,10961,11006,11116,11140,11314,11315,23118,27040,28984,51429,54209,56034,56833,57103,57493,64793,79643,80279,84335,84722,94056,129138,353514	ABL1,ANG,ANGPT1,APP,CEACAM1,CALCA,CCND2,CD4,CD40,CD74,CDKN1A,CDKN2D,CHI3L1,CSF1,DLG4,EDN1,EFNA1,EGF,EGFR,EPHA2,EPHA1,EPHB4,ERBB4,EREG,FGF2,FGFR2,FGR,FLT4,HHEX,DNAJA1,HSPB1,IFNG,IGF1R,CCN1,IL1B,IL12B,IRAK1,KIT,LEP,LYN,MAP3K5,MST1,NBN,NTRK2,NTRK3,PDGFA,PDGFB,PLA2G1B,PPP2R5A,PRKAR1A,PRKAR2A,MAP2K1,PTPN1,PTPRB,ROBO1,CCL5,CCL19,SMPD1,SNCA,SOD1,SRC,STK11,TARBP2,TGFBR2,THY1,TLR4,TNF,TRAF2,TXN,VEGFA,WARS1,ARHGEF5,TCL1A,AXIN1,ADAM9,TNFRSF11A,TNFRSF10B,TNFRSF10A,LATS1,HGS,NHERF1,PPM1F,RASSF2,SPRY2,PIBF1,HEXIM1,PRDX3,ERP29,LILRB4,CEP43,CDC37,CD300A,PARK7,TAB2,LAT,RGCC,SNX9,TREM2,PDGFC,SLAMF8,TIGAR,HEG1,CEP85,CHMP6,CDK5RAP3,AKT1S1,PSRC1,SYAP1,ANKRD54,LILRA5	110/536
7_Member	GO Biological Processes	GO:0051338	regulation of transferase activity	-33.6484	-31.123	25,283,284,335,351,634,796,894,920,958,972,1026,1032,1116,1435,1622,1742,1906,1942,1950,1956,1969,2041,2050,2066,2069,2247,2263,2268,2324,3087,3301,3315,3458,3480,3491,3553,3593,3654,3815,3952,4067,4217,4485,4683,4915,4916,5154,5155,5319,5525,5573,5576,5604,5770,5787,6091,6352,6363,6609,6622,6647,6714,6794,6895,7048,7070,7099,7124,7157,7186,7295,7422,7453,7984,8115,8312,8754,8792,8795,8797,9113,9146,9368,9647,9770,10253,10464,10614,10935,10961,11006,11116,11140,11314,11315,23118,27040,28984,51429,54209,56034,56833,57103,57493,64793,79643,80279,84335,84722,94056,129138,140609,353514	ABL1,ANG,ANGPT1,APOA1,APP,CEACAM1,CALCA,CCND2,CD4,CD40,CD74,CDKN1A,CDKN2D,CHI3L1,CSF1,DBI,DLG4,EDN1,EFNA1,EGF,EGFR,EPHA2,EPHA1,EPHB4,ERBB4,EREG,FGF2,FGFR2,FGR,FLT4,HHEX,DNAJA1,HSPB1,IFNG,IGF1R,CCN1,IL1B,IL12B,IRAK1,KIT,LEP,LYN,MAP3K5,MST1,NBN,NTRK2,NTRK3,PDGFA,PDGFB,PLA2G1B,PPP2R5A,PRKAR1A,PRKAR2A,MAP2K1,PTPN1,PTPRB,ROBO1,CCL5,CCL19,SMPD1,SNCA,SOD1,SRC,STK11,TARBP2,TGFBR2,THY1,TLR4,TNF,TP53,TRAF2,TXN,VEGFA,WARS1,ARHGEF5,TCL1A,AXIN1,ADAM9,TNFRSF11A,TNFRSF10B,TNFRSF10A,LATS1,HGS,NHERF1,PPM1F,RASSF2,SPRY2,PIBF1,HEXIM1,PRDX3,ERP29,LILRB4,CEP43,CDC37,CD300A,PARK7,TAB2,LAT,RGCC,SNX9,TREM2,PDGFC,SLAMF8,TIGAR,HEG1,CEP85,CHMP6,CDK5RAP3,AKT1S1,PSRC1,SYAP1,ANKRD54,NEK7,LILRA5	114/644
7_Member	GO Biological Processes	GO:0045859	regulation of protein kinase activity	-33.2004	-30.719	25,283,284,351,634,796,894,920,958,1026,1032,1116,1435,1742,1906,1942,1950,1956,2041,2069,2247,2268,3087,3301,3315,3458,3491,3553,3593,3654,3815,3952,4067,4217,4485,4916,5154,5155,5319,5573,5576,5604,5770,5787,6091,6352,6363,6609,6622,6647,6714,6794,6895,7048,7070,7099,7124,7186,7295,7422,7453,7984,8115,8312,8754,8792,8795,8797,9113,9146,9368,9647,9770,10253,10464,10614,10961,11006,11116,11140,11314,11315,23118,27040,28984,51429,56034,57493,64793,79643,80279,84335,84722,94056,129138,353514	ABL1,ANG,ANGPT1,APP,CEACAM1,CALCA,CCND2,CD4,CD40,CDKN1A,CDKN2D,CHI3L1,CSF1,DLG4,EDN1,EFNA1,EGF,EGFR,EPHA1,EREG,FGF2,FGR,HHEX,DNAJA1,HSPB1,IFNG,CCN1,IL1B,IL12B,IRAK1,KIT,LEP,LYN,MAP3K5,MST1,NTRK3,PDGFA,PDGFB,PLA2G1B,PRKAR1A,PRKAR2A,MAP2K1,PTPN1,PTPRB,ROBO1,CCL5,CCL19,SMPD1,SNCA,SOD1,SRC,STK11,TARBP2,TGFBR2,THY1,TLR4,TNF,TRAF2,TXN,VEGFA,WARS1,ARHGEF5,TCL1A,AXIN1,ADAM9,TNFRSF11A,TNFRSF10B,TNFRSF10A,LATS1,HGS,NHERF1,PPM1F,RASSF2,SPRY2,PIBF1,HEXIM1,ERP29,LILRB4,CEP43,CDC37,CD300A,PARK7,TAB2,LAT,RGCC,SNX9,PDGFC,HEG1,CEP85,CHMP6,CDK5RAP3,AKT1S1,PSRC1,SYAP1,ANKRD54,LILRA5	96/474
7_Member	GO Biological Processes	GO:0070372	regulation of ERK1 and ERK2 cascade	-32.2629	-29.81	25,59,284,351,634,920,948,972,1116,1399,1490,1601,1652,1956,1969,2066,2149,2243,2247,2263,2324,2633,3383,3491,3553,3965,3976,4067,4282,5154,5155,5320,5604,5770,5777,5801,6237,6348,6351,6352,6354,6355,6356,6357,6358,6359,6360,6361,6362,6363,6364,6366,6367,6368,6370,6375,6714,7040,7066,7099,7124,7430,8074,8685,8792,9368,10253,10318,26281,26291,54209,56034,59272,84868,168667,284340	ABL1,ACTA2,ANGPT1,APP,CEACAM1,CD4,CD36,CD74,CHI3L1,CRKL,CCN2,DAB2,DDT,EGFR,EPHA2,ERBB4,F2R,FGA,FGF2,FGFR2,FLT4,GBP1,ICAM1,CCN1,IL1B,LGALS9,LIF,LYN,MIF,PDGFA,PDGFB,PLA2G2A,MAP2K1,PTPN1,PTPN6,PTPRR,RRAS,CCL3,CCL4,CCL5,CCL7,CCL8,CCL11,CCL13,CCL14,CCL15,CCL16,CCL17,CCL18,CCL19,CCL20,CCL21,CCL22,CCL23,CCL25,XCL1,SRC,TGFB1,THPO,TLR4,TNF,EZR,FGF23,MARCO,TNFRSF11A,NHERF1,SPRY2,TNIP1,FGF20,FGF21,TREM2,PDGFC,ACE2,HAVCR2,BMPER,CXCL17	76/309
7_Member	GO Biological Processes	GO:0033674	positive regulation of kinase activity	-31.0052	-28.575	2.52833e+300	ABL1,ANG,ANGPT1,CALCA,CCND2,CD4,CD40,CD74,CDKN1A,CHI3L1,CSF1,DLG4,EDN1,EFNA1,EGF,EGFR,EPHA2,EPHA1,EPHB4,ERBB4,EREG,FGF2,FGFR2,FLT4,IFNG,IGF1R,CCN1,IL1B,IL12B,IRAK1,KIT,LEP,MAP3K5,NBN,NTRK2,NTRK3,PDGFA,PDGFB,PLA2G1B,MAP2K1,PTPN1,ROBO1,CCL5,CCL19,SNCA,SRC,STK11,TGFBR2,TLR4,TNF,TRAF2,TXN,VEGFA,ARHGEF5,TCL1A,AXIN1,ADAM9,TNFRSF11A,TNFRSF10B,TNFRSF10A,RASSF2,PIBF1,ERP29,PARK7,TAB2,LAT,RGCC,SNX9,TREM2,PDGFC,TIGAR,PSRC1,SYAP1,LILRA5	74/305
7_Member	GO Biological Processes	GO:0070374	positive regulation of ERK1 and ERK2 cascade	-28.6753	-26.331	25,59,284,351,920,948,972,1116,1399,1490,1652,1956,2066,2149,2243,2247,2263,2324,3383,3965,4282,5154,5155,5320,5604,6348,6351,6352,6354,6355,6356,6357,6358,6359,6360,6361,6362,6363,6364,6366,6367,6368,6370,6375,6714,7040,7066,7099,7124,8074,8685,8792,10253,26281,26291,54209,56034,84868,168667,284340	ABL1,ACTA2,ANGPT1,APP,CD4,CD36,CD74,CHI3L1,CRKL,CCN2,DDT,EGFR,ERBB4,F2R,FGA,FGF2,FGFR2,FLT4,ICAM1,LGALS9,MIF,PDGFA,PDGFB,PLA2G2A,MAP2K1,CCL3,CCL4,CCL5,CCL7,CCL8,CCL11,CCL13,CCL14,CCL15,CCL16,CCL17,CCL18,CCL19,CCL20,CCL21,CCL22,CCL23,CCL25,XCL1,SRC,TGFB1,THPO,TLR4,TNF,FGF23,MARCO,TNFRSF11A,SPRY2,FGF20,FGF21,TREM2,PDGFC,HAVCR2,BMPER,CXCL17	60/216
7_Member	GO Biological Processes	GO:0051347	positive regulation of transferase activity	-26.8579	-24.566	25,283,284,335,796,894,920,958,972,1026,1116,1435,1622,1742,1906,1942,1950,1956,1969,2041,2050,2066,2069,2247,2263,2324,3458,3480,3491,3553,3593,3654,3815,3952,4217,4683,4915,4916,5154,5155,5319,5604,5770,6091,6352,6363,6622,6714,6794,7048,7099,7124,7186,7295,7422,7984,8115,8312,8754,8792,8795,8797,9770,10464,10961,11315,23118,27040,28984,51429,54209,56034,57103,84722,94056,140609,353514	ABL1,ANG,ANGPT1,APOA1,CALCA,CCND2,CD4,CD40,CD74,CDKN1A,CHI3L1,CSF1,DBI,DLG4,EDN1,EFNA1,EGF,EGFR,EPHA2,EPHA1,EPHB4,ERBB4,EREG,FGF2,FGFR2,FLT4,IFNG,IGF1R,CCN1,IL1B,IL12B,IRAK1,KIT,LEP,MAP3K5,NBN,NTRK2,NTRK3,PDGFA,PDGFB,PLA2G1B,MAP2K1,PTPN1,ROBO1,CCL5,CCL19,SNCA,SRC,STK11,TGFBR2,TLR4,TNF,TRAF2,TXN,VEGFA,ARHGEF5,TCL1A,AXIN1,ADAM9,TNFRSF11A,TNFRSF10B,TNFRSF10A,RASSF2,PIBF1,ERP29,PARK7,TAB2,LAT,RGCC,SNX9,TREM2,PDGFC,TIGAR,PSRC1,SYAP1,NEK7,LILRA5	77/378
7_Member	GO Biological Processes	GO:0045860	positive regulation of protein kinase activity	-25.7115	-23.453	2.52833e+251	ABL1,ANG,ANGPT1,CALCA,CCND2,CD4,CD40,CDKN1A,CHI3L1,CSF1,DLG4,EDN1,EFNA1,EGF,EGFR,EREG,FGF2,IFNG,CCN1,IL1B,IL12B,IRAK1,KIT,LEP,MAP3K5,NTRK3,PDGFA,PDGFB,PLA2G1B,MAP2K1,PTPN1,ROBO1,CCL5,CCL19,SNCA,SRC,STK11,TGFBR2,TLR4,TNF,TRAF2,TXN,VEGFA,ARHGEF5,TCL1A,AXIN1,ADAM9,TNFRSF11A,TNFRSF10B,TNFRSF10A,RASSF2,PIBF1,ERP29,PARK7,TAB2,LAT,RGCC,SNX9,PDGFC,PSRC1,SYAP1,LILRA5	62/259
7_Member	GO Biological Processes	GO:0071900	regulation of protein serine/threonine kinase activity	-17.8326	-15.857	2.5895e+218	ABL1,CCND2,CD40,CDKN1A,CDKN2D,EDN1,EGF,EGFR,FGF2,HHEX,DNAJA1,IFNG,IL1B,IRAK1,KIT,LYN,MAP3K5,MST1,NTRK3,PDGFA,PDGFB,PLA2G1B,PRKAR1A,PRKAR2A,MAP2K1,PTPN1,ROBO1,CCL19,SMPD1,SNCA,SRC,THY1,TLR4,TNF,TRAF2,VEGFA,ARHGEF5,TCL1A,ADAM9,TNFRSF11A,LATS1,HGS,SPRY2,HEXIM1,ERP29,CDC37,CD300A,RGCC,PDGFC,HEG1,CDK5RAP3,PSRC1,SYAP1	53/271
7_Member	GO Biological Processes	GO:0071902	positive regulation of protein serine/threonine kinase activity	-15.6528	-13.784	8.94958e+138	CCND2,CD40,EDN1,EGF,EGFR,FGF2,IFNG,IL1B,IRAK1,KIT,MAP3K5,NTRK3,PDGFA,PDGFB,PLA2G1B,MAP2K1,PTPN1,ROBO1,CCL19,SNCA,SRC,TLR4,TNF,TRAF2,VEGFA,ARHGEF5,TCL1A,ADAM9,TNFRSF11A,ERP29,RGCC,PDGFC,PSRC1,SYAP1	34/130
7_Member	GO Biological Processes	GO:0043405	regulation of MAP kinase activity	-13.56	-11.802	9.58191e+131	CD40,EDN1,EGF,EGFR,FGF2,DNAJA1,IL1B,IRAK1,KIT,LYN,MAP3K5,NTRK3,PDGFA,PDGFB,PLA2G1B,PTPN1,ROBO1,CCL19,SMPD1,TLR4,TNF,TRAF2,VEGFA,ARHGEF5,ADAM9,TNFRSF11A,HGS,SPRY2,ERP29,CD300A,PDGFC,CDK5RAP3	32/134
7_Member	GO Biological Processes	GO:0043406	positive regulation of MAP kinase activity	-13.3656	-11.619	9.58191e+100	CD40,EDN1,EGF,EGFR,FGF2,IL1B,IRAK1,KIT,MAP3K5,NTRK3,PDGFA,PDGFB,PLA2G1B,PTPN1,ROBO1,CCL19,TLR4,TNF,TRAF2,VEGFA,ARHGEF5,ADAM9,TNFRSF11A,ERP29,PDGFC	25/82
8_Summary	GO Biological Processes	GO:0032103	positive regulation of response to external stimulus	-48.3489	-45.235	101,199,331,351,354,654,834,929,948,972,1361,1435,1520,1652,1906,2069,2167,2219,2220,2247,2281,2634,2660,2896,3133,3303,3315,3458,3480,3553,3558,3569,3576,3593,3600,3603,3606,3627,3654,3824,3949,3956,3965,4034,4067,4088,4192,4282,4317,4321,4916,5008,5054,5155,5228,5320,5327,5340,5608,5641,5764,5819,5919,6348,6351,6352,6354,6363,6366,6375,6387,6622,6714,6777,6810,7040,7099,7124,7132,7294,7422,7424,7706,7941,8428,8546,8578,8673,8740,8772,8792,8840,9111,9173,9261,9647,10084,10318,10563,10614,11126,11315,22914,22933,23075,23586,23604,51135,51738,54209,55577,56253,57506,64094,64581,81035,84868,85363,93978,114836,118788,140609,146722,284340,353514,2922,5179,142,329,634,841,2268,2671,3075,3105,3594,3820,3952,5094,5610,5770,5777,6372,6773,6895,7353,9437,10859,11140,11314,11326,26058,29126,55198,55914,56833,57103,163702,253943	ADAM8,AIF1,XIAP,APP,KLK3,BMP6,CASP1,CD14,CD36,CD74,CPB2,CSF1,CTSS,DDT,EDN1,EREG,FABP4,FCN1,FCN2,FGF2,FKBP1B,GBP2,MSTN,GRN,HLA-E,HSPA1A,HSPB1,IFNG,IGF1R,IL1B,IL2,IL6,CXCL8,IL12B,IL15,IL16,IL18,CXCL10,IRAK1,KLRD1,LDLR,LGALS1,LGALS9,LRCH4,LYN,SMAD3,MDK,MIF,MMP8,MMP12,NTRK3,OSM,SERPINE1,PDGFB,PGF,PLA2G2A,PLAT,PLG,MAP2K6,LGMN,PTN,NECTIN2,RARRES2,CCL3,CCL4,CCL5,CCL7,CCL19,CCL21,XCL1,CXCL12,SNCA,SRC,STAT5B,STX4,TGFB1,TLR4,TNF,TNFRSF1A,TXK,VEGFA,VEGFC,TRIM25,PLA2G7,STK24,AP3B1,SCARF1,VAMP8,TNFSF14,FADD,TNFRSF11A,CCN4,NMI,IL1RL1,MAPKAPK2,PPM1F,PQBP1,TNIP1,CXCL13,HEXIM1,CD160,PARK7,KLRK1,SIRT2,SWAP70,RIGI,DAPK2,IRAK4,GHRL,TREM2,NAGK,CRTAM,MAVS,SMOC2,CLEC7A,COLEC12,HAVCR2,TRIM5,CLEC6A,SLAMF6,PIK3AP1,NEK7,CD300LF,CXCL17,LILRA5,GRP,PENK,PARP1,BIRC2,CEACAM1,CASP8,FGR,GFER,CFH,HLA-A,IL12RB1,KLRB1,LEP,PCBP2,EIF2AK2,PTPN1,PTPN6,CXCL6,STAT2,TARBP2,UFD1,NCR1,LILRB1,CDC37,CD300A,VSIG4,GIGYF2,CD274,APPL2,ERBIN,SLAMF8,TIGAR,IFNLR1,YTHDF3	159/-
8_Member	GO Biological Processes	GO:0032103	positive regulation of response to external stimulus	-48.3489	-45.235	101,199,331,351,354,654,834,929,948,972,1361,1435,1520,1652,1906,2069,2167,2219,2220,2247,2281,2634,2660,2896,3133,3303,3315,3458,3480,3553,3558,3569,3576,3593,3600,3603,3606,3627,3654,3824,3949,3956,3965,4034,4067,4088,4192,4282,4317,4321,4916,5008,5054,5155,5228,5320,5327,5340,5608,5641,5764,5819,5919,6348,6351,6352,6354,6363,6366,6375,6387,6622,6714,6777,6810,7040,7099,7124,7132,7294,7422,7424,7706,7941,8428,8546,8578,8673,8740,8772,8792,8840,9111,9173,9261,9647,10084,10318,10563,10614,11126,11315,22914,22933,23075,23586,23604,51135,51738,54209,55577,56253,57506,64094,64581,81035,84868,85363,93978,114836,118788,140609,146722,284340,353514	ADAM8,AIF1,XIAP,APP,KLK3,BMP6,CASP1,CD14,CD36,CD74,CPB2,CSF1,CTSS,DDT,EDN1,EREG,FABP4,FCN1,FCN2,FGF2,FKBP1B,GBP2,MSTN,GRN,HLA-E,HSPA1A,HSPB1,IFNG,IGF1R,IL1B,IL2,IL6,CXCL8,IL12B,IL15,IL16,IL18,CXCL10,IRAK1,KLRD1,LDLR,LGALS1,LGALS9,LRCH4,LYN,SMAD3,MDK,MIF,MMP8,MMP12,NTRK3,OSM,SERPINE1,PDGFB,PGF,PLA2G2A,PLAT,PLG,MAP2K6,LGMN,PTN,NECTIN2,RARRES2,CCL3,CCL4,CCL5,CCL7,CCL19,CCL21,XCL1,CXCL12,SNCA,SRC,STAT5B,STX4,TGFB1,TLR4,TNF,TNFRSF1A,TXK,VEGFA,VEGFC,TRIM25,PLA2G7,STK24,AP3B1,SCARF1,VAMP8,TNFSF14,FADD,TNFRSF11A,CCN4,NMI,IL1RL1,MAPKAPK2,PPM1F,PQBP1,TNIP1,CXCL13,HEXIM1,CD160,PARK7,KLRK1,SIRT2,SWAP70,RIGI,DAPK2,IRAK4,GHRL,TREM2,NAGK,CRTAM,MAVS,SMOC2,CLEC7A,COLEC12,HAVCR2,TRIM5,CLEC6A,SLAMF6,PIK3AP1,NEK7,CD300LF,CXCL17,LILRA5	125/557
8_Member	GO Biological Processes	GO:0031349	positive regulation of defense response	-28.8265	-26.478	101,331,351,354,834,929,948,1520,1652,2069,2167,2219,2220,2634,2896,2922,3133,3303,3458,3553,3558,3569,3593,3600,3603,3606,3654,3824,3949,3956,4034,4067,4192,4317,4321,5008,5054,5179,5320,5608,5819,6348,6352,6622,6714,6777,7040,7099,7124,7132,7294,7706,7941,8546,8673,8772,8792,8840,9111,9173,9261,10084,10318,10614,11126,11315,22914,22933,23586,51135,54209,55577,56253,57506,64581,81035,84868,85363,93978,114836,118788,140609,146722,353514	ADAM8,XIAP,APP,KLK3,CASP1,CD14,CD36,CTSS,DDT,EREG,FABP4,FCN1,FCN2,GBP2,GRN,GRP,HLA-E,HSPA1A,IFNG,IL1B,IL2,IL6,IL12B,IL15,IL16,IL18,IRAK1,KLRD1,LDLR,LGALS1,LRCH4,LYN,MDK,MMP8,MMP12,OSM,SERPINE1,PENK,PLA2G2A,MAP2K6,NECTIN2,CCL3,CCL5,SNCA,SRC,STAT5B,TGFB1,TLR4,TNF,TNFRSF1A,TXK,TRIM25,PLA2G7,AP3B1,VAMP8,FADD,TNFRSF11A,CCN4,NMI,IL1RL1,MAPKAPK2,PQBP1,TNIP1,HEXIM1,CD160,PARK7,KLRK1,SIRT2,RIGI,IRAK4,TREM2,NAGK,CRTAM,MAVS,CLEC7A,COLEC12,HAVCR2,TRIM5,CLEC6A,SLAMF6,PIK3AP1,NEK7,CD300LF,LILRA5	84/418
8_Member	GO Biological Processes	GO:0002831	regulation of response to biotic stimulus	-27.6094	-25.29	101,142,329,331,354,634,654,834,841,929,948,1520,2069,2219,2220,2268,2634,2671,2896,3075,3105,3133,3303,3553,3593,3594,3600,3654,3820,3824,3952,3965,4034,4067,4282,4321,5094,5608,5610,5770,5777,5819,6352,6372,6714,6773,6777,6895,7040,7099,7124,7294,7353,7706,8546,8772,9111,9261,9437,10084,10318,10614,10859,11126,11140,11314,11326,22914,22933,23586,26058,29126,51135,54209,55198,55577,55914,56253,56833,57103,57506,64581,81035,84868,85363,93978,114836,118788,140609,146722,163702,253943	ADAM8,PARP1,BIRC2,XIAP,KLK3,CEACAM1,BMP6,CASP1,CASP8,CD14,CD36,CTSS,EREG,FCN1,FCN2,FGR,GBP2,GFER,GRN,CFH,HLA-A,HLA-E,HSPA1A,IL1B,IL12B,IL12RB1,IL15,IRAK1,KLRB1,KLRD1,LEP,LGALS9,LRCH4,LYN,MIF,MMP12,PCBP2,MAP2K6,EIF2AK2,PTPN1,PTPN6,NECTIN2,CCL5,CXCL6,SRC,STAT2,STAT5B,TARBP2,TGFB1,TLR4,TNF,TXK,UFD1,TRIM25,AP3B1,FADD,NMI,MAPKAPK2,NCR1,PQBP1,TNIP1,HEXIM1,LILRB1,CD160,CDC37,CD300A,VSIG4,KLRK1,SIRT2,RIGI,GIGYF2,CD274,IRAK4,TREM2,APPL2,NAGK,ERBIN,CRTAM,SLAMF8,TIGAR,MAVS,CLEC7A,COLEC12,HAVCR2,TRIM5,CLEC6A,SLAMF6,PIK3AP1,NEK7,CD300LF,IFNLR1,YTHDF3	92/513
8_Member	GO Biological Processes	GO:0045088	regulation of innate immune response	-26.6574	-24.374	101,142,329,331,634,834,841,929,948,1520,2069,2219,2220,2268,2634,2671,2896,3075,3105,3133,3303,3593,3654,3820,3824,3952,3965,4034,4067,4321,5094,5608,5610,5770,5777,5819,6352,6714,6773,6777,6895,7040,7099,7124,7294,7353,7706,8546,8772,9111,9261,9437,10084,10318,10614,10859,11126,11140,11314,11326,22914,22933,23586,26058,51135,54209,55198,55577,55914,56253,56833,57506,64581,81035,84868,85363,93978,114836,118788,140609,146722,253943	ADAM8,PARP1,BIRC2,XIAP,CEACAM1,CASP1,CASP8,CD14,CD36,CTSS,EREG,FCN1,FCN2,FGR,GBP2,GFER,GRN,CFH,HLA-A,HLA-E,HSPA1A,IL12B,IRAK1,KLRB1,KLRD1,LEP,LGALS9,LRCH4,LYN,MMP12,PCBP2,MAP2K6,EIF2AK2,PTPN1,PTPN6,NECTIN2,CCL5,SRC,STAT2,STAT5B,TARBP2,TGFB1,TLR4,TNF,TXK,UFD1,TRIM25,AP3B1,FADD,NMI,MAPKAPK2,NCR1,PQBP1,TNIP1,HEXIM1,LILRB1,CD160,CDC37,CD300A,VSIG4,KLRK1,SIRT2,RIGI,GIGYF2,IRAK4,TREM2,APPL2,NAGK,ERBIN,CRTAM,SLAMF8,MAVS,CLEC7A,COLEC12,HAVCR2,TRIM5,CLEC6A,SLAMF6,PIK3AP1,NEK7,CD300LF,YTHDF3	82/428
8_Member	GO Biological Processes	GO:0002833	positive regulation of response to biotic stimulus	-17.5513	-15.585	1.01331e+241	ADAM8,XIAP,KLK3,BMP6,CASP1,CD14,CD36,CTSS,EREG,FCN1,FCN2,GBP2,GRN,HLA-E,HSPA1A,IL12B,IRAK1,KLRD1,LRCH4,LYN,MIF,MMP12,MAP2K6,NECTIN2,CCL5,SRC,STAT5B,TLR4,TNF,TXK,TRIM25,AP3B1,FADD,NMI,MAPKAPK2,PQBP1,TNIP1,HEXIM1,CD160,KLRK1,SIRT2,RIGI,CD274,IRAK4,NAGK,CRTAM,MAVS,CLEC7A,COLEC12,HAVCR2,TRIM5,CLEC6A,SLAMF6,PIK3AP1,NEK7,CD300LF	56/304
8_Member	GO Biological Processes	GO:0045089	positive regulation of innate immune response	-16.032	-14.144	1.01332e+222	ADAM8,XIAP,CASP1,CD14,CD36,CTSS,EREG,FCN1,FCN2,GBP2,HLA-E,HSPA1A,IL12B,IRAK1,KLRD1,LRCH4,LYN,MMP12,MAP2K6,NECTIN2,CCL5,SRC,STAT5B,TLR4,TNF,TXK,TRIM25,AP3B1,FADD,NMI,MAPKAPK2,PQBP1,TNIP1,HEXIM1,CD160,KLRK1,SIRT2,RIGI,IRAK4,NAGK,CRTAM,MAVS,CLEC7A,COLEC12,HAVCR2,TRIM5,CLEC6A,SLAMF6,PIK3AP1,NEK7,CD300LF	51/277
8_Member	GO Biological Processes	GO:0002218	activation of innate immune response	-11.7982	-10.118	3.31835e+145	XIAP,CASP1,CD14,CTSS,FCN1,FCN2,GBP2,IRAK1,KLRD1,LYN,MAP2K6,SRC,TLR4,TNF,TRIM25,AP3B1,NMI,MAPKAPK2,PQBP1,TNIP1,HEXIM1,KLRK1,SIRT2,RIGI,IRAK4,MAVS,CLEC7A,COLEC12,HAVCR2,TRIM5,CLEC6A,PIK3AP1,CD300LF	33/163
8_Member	GO Biological Processes	GO:0002758	innate immune response-activating signaling pathway	-10.8719	-9.262	3.31835e+126	XIAP,CASP1,CD14,CTSS,FCN1,FCN2,IRAK1,KLRD1,LYN,MAP2K6,SRC,TLR4,TNF,TRIM25,AP3B1,NMI,MAPKAPK2,TNIP1,KLRK1,SIRT2,RIGI,IRAK4,MAVS,CLEC7A,COLEC12,HAVCR2,CLEC6A,PIK3AP1,CD300LF	29/138
8_Member	GO Biological Processes	GO:0002221	pattern recognition receptor signaling pathway	-8.89213	-7.409	3.31835e+103	XIAP,CASP1,CD14,CTSS,FCN1,FCN2,IRAK1,LYN,MAP2K6,TLR4,TNF,TRIM25,AP3B1,NMI,MAPKAPK2,TNIP1,SIRT2,RIGI,IRAK4,MAVS,COLEC12,HAVCR2,PIK3AP1,CD300LF	24/117
8_Member	GO Biological Processes	GO:0002220	innate immune response activating cell surface receptor signaling pathway	-5.98858	-4.724	9.29222e+60	CD14,FCN1,FCN2,IRAK1,KLRD1,LYN,SRC,TLR4,NMI,KLRK1,IRAK4,CLEC7A,CLEC6A,PIK3AP1	14/62
8_Member	GO Biological Processes	GO:0002753	cytoplasmic pattern recognition receptor signaling pathway	-4.98467	-3.827	3.31365e+58	XIAP,IRAK1,MAP2K6,TLR4,TNF,TRIM25,SIRT2,RIGI,IRAK4,MAVS,COLEC12,HAVCR2,PIK3AP1	13/65
8_Member	GO Biological Processes	GO:0002752	cell surface pattern recognition receptor signaling pathway	-4.04295	-2.991	9.29222e+37	CD14,FCN1,FCN2,IRAK1,LYN,TLR4,NMI,IRAK4,PIK3AP1	9/40
9_Summary	Reactome Gene Sets	R-HSA-6798695	Neutrophil degranulation	-46.6928	-43.67	12,30,101,353,411,427,567,634,684,929,948,966,967,976,1084,1088,1116,1471,1476,1509,1520,1522,1675,1992,2171,2204,2219,2268,2683,2717,2720,2760,2821,2896,2919,2934,2990,3163,3303,3482,3684,3685,3903,3920,3934,3958,4033,4048,4282,4317,4318,4353,4680,4790,4973,5004,5269,5284,5329,5547,5553,5657,5660,5702,5707,5777,5787,5799,5806,5870,6282,6286,6616,6727,6947,6993,7077,7133,8635,8673,8773,8804,8993,9342,9535,9798,10159,10288,10326,10577,10788,10855,10970,11314,11333,23071,23526,23601,25797,28988,29952,51411,51816,56729,56954,80142,81567,84766,116844,124583,126014,199675,338339,387921	SERPINA3,ACAA1,ADAM8,APRT,ARSB,ASAH1,B2M,CEACAM1,BST2,CD14,CD36,CD59,CD63,ADGRE5,CEACAM3,CEACAM8,CHI3L1,CST3,CSTB,CTSD,CTSS,CTSZ,CFD,SERPINB1,FABP5,FCAR,FCN1,FGR,B4GALT1,GLA,GLB1,GM2A,GPI,GRN,CXCL1,GSN,GUSB,HMOX2,HSPA1A,IGF2R,ITGAM,ITGAV,LAIR1,LAMP2,LCN2,LGALS3,IRAG2,LTA4H,MIF,MMP8,MMP9,MPO,CEACAM6,NFKB1,OLR1,ORM1,SERPINB6,PIGR,PLAUR,PRCP,PRG2,PRTN3,PSAP,PSMC3,PSMD1,PTPN6,PTPRB,PTPRN2,PTX3,RAB6A,S100A11,S100P,SNAP25,SRP14,TCN1,DYNLT1,TIMP2,TNFRSF1B,RNASET2,VAMP8,SNAP23,CREG1,PGLYRP1,SNAP29,GMFG,IST1,ATP6AP2,LILRB2,SIRPB1,NPC2,IQGAP2,HPSE,CKAP4,CD300A,PDAP1,ERP44,ARHGAP45,CLEC5A,QPCT,DBNL,DPP7,BIN2,ADA2,RETN,NIT2,PTGES2,TXNDC5,CRACR2A,LRG1,CANT1,OSCAR,MCEMP1,CLEC4D,NHLRC3	114/-
9_Member	Reactome Gene Sets	R-HSA-6798695	Neutrophil degranulation	-46.6928	-43.67	12,30,101,353,411,427,567,634,684,929,948,966,967,976,1084,1088,1116,1471,1476,1509,1520,1522,1675,1992,2171,2204,2219,2268,2683,2717,2720,2760,2821,2896,2919,2934,2990,3163,3303,3482,3684,3685,3903,3920,3934,3958,4033,4048,4282,4317,4318,4353,4680,4790,4973,5004,5269,5284,5329,5547,5553,5657,5660,5702,5707,5777,5787,5799,5806,5870,6282,6286,6616,6727,6947,6993,7077,7133,8635,8673,8773,8804,8993,9342,9535,9798,10159,10288,10326,10577,10788,10855,10970,11314,11333,23071,23526,23601,25797,28988,29952,51411,51816,56729,56954,80142,81567,84766,116844,124583,126014,199675,338339,387921	SERPINA3,ACAA1,ADAM8,APRT,ARSB,ASAH1,B2M,CEACAM1,BST2,CD14,CD36,CD59,CD63,ADGRE5,CEACAM3,CEACAM8,CHI3L1,CST3,CSTB,CTSD,CTSS,CTSZ,CFD,SERPINB1,FABP5,FCAR,FCN1,FGR,B4GALT1,GLA,GLB1,GM2A,GPI,GRN,CXCL1,GSN,GUSB,HMOX2,HSPA1A,IGF2R,ITGAM,ITGAV,LAIR1,LAMP2,LCN2,LGALS3,IRAG2,LTA4H,MIF,MMP8,MMP9,MPO,CEACAM6,NFKB1,OLR1,ORM1,SERPINB6,PIGR,PLAUR,PRCP,PRG2,PRTN3,PSAP,PSMC3,PSMD1,PTPN6,PTPRB,PTPRN2,PTX3,RAB6A,S100A11,S100P,SNAP25,SRP14,TCN1,DYNLT1,TIMP2,TNFRSF1B,RNASET2,VAMP8,SNAP23,CREG1,PGLYRP1,SNAP29,GMFG,IST1,ATP6AP2,LILRB2,SIRPB1,NPC2,IQGAP2,HPSE,CKAP4,CD300A,PDAP1,ERP44,ARHGAP45,CLEC5A,QPCT,DBNL,DPP7,BIN2,ADA2,RETN,NIT2,PTGES2,TXNDC5,CRACR2A,LRG1,CANT1,OSCAR,MCEMP1,CLEC4D,NHLRC3	114/480
10_Summary	GO Biological Processes	GO:0030335	positive regulation of cell migration	-46.4069	-43.405	25,59,101,199,208,284,306,351,382,389,394,958,972,1399,1435,1601,1839,1906,1950,1956,1969,2041,2149,2247,2268,2324,2660,2821,2896,3082,3091,3315,3383,3458,3480,3491,3553,3554,3569,3576,3627,3678,3685,3688,3815,3958,3965,4067,4088,4162,4192,4254,4267,4316,4318,4680,4846,4916,5054,5154,5155,5228,5340,5420,5641,5764,5919,6237,6282,6348,6351,6352,6354,6355,6356,6363,6364,6366,6375,6387,6403,6405,6648,6678,6714,6789,6810,7040,7048,7070,7099,7124,7422,7424,7499,7941,8650,8740,8754,8764,8772,8828,8840,9530,9647,10000,10253,10507,10563,11116,11151,23075,23604,27329,29126,54209,56034,58191,58494,64094,64115,64581,83692,83700,284340,338879,3603,100,613,1652,1803,2811,4282,4681,4856,6370,11314,22914,56477,56833,285,6091,6480,23077,91584	ABL1,ACTA2,ADAM8,AIF1,AKT2,ANGPT1,ANXA3,APP,ARF6,RHOC,ARHGAP5,CD40,CD74,CRKL,CSF1,DAB2,HBEGF,EDN1,EGF,EGFR,EPHA2,EPHA1,F2R,FGF2,FGR,FLT4,MSTN,GPI,GRN,HGF,HIF1A,HSPB1,ICAM1,IFNG,IGF1R,CCN1,IL1B,IL1R1,IL6,CXCL8,CXCL10,ITGA5,ITGAV,ITGB1,KIT,LGALS3,LGALS9,LYN,SMAD3,MCAM,MDK,KITLG,CD99,MMP7,MMP9,CEACAM6,NOS3,NTRK3,SERPINE1,PDGFA,PDGFB,PGF,PLG,PODXL,LGMN,PTN,RARRES2,RRAS,S100A11,CCL3,CCL4,CCL5,CCL7,CCL8,CCL11,CCL19,CCL20,CCL21,XCL1,CXCL12,SELP,SEMA3F,SOD2,SPARC,SRC,STK4,STX4,TGFB1,TGFBR2,THY1,TLR4,TNF,VEGFA,VEGFC,XG,PLA2G7,NUMB,TNFSF14,ADAM9,TNFRSF14,FADD,NRP2,CCN4,BAG4,PPM1F,AKT3,SPRY2,SEMA4D,CXCL13,CEP43,CORO1A,SWAP70,DAPK2,ANGPTL3,CD274,TREM2,PDGFC,CXCL16,JAM2,SMOC2,VSIR,CLEC7A,CD99L2,JAM3,CXCL17,RNASE10,IL16,ADA,BCR,DDT,DPP4,GP1BA,MIF,NBL1,CCN3,CCL25,CD300A,KLRK1,CCL28,SLAMF8,ANGPT2,ROBO1,ST6GAL1,MYCBP2,PLXNA4	145/-
10_Member	GO Biological Processes	GO:0030335	positive regulation of cell migration	-46.4069	-43.405	25,59,101,199,208,284,306,351,382,389,394,958,972,1399,1435,1601,1839,1906,1950,1956,1969,2041,2149,2247,2268,2324,2660,2821,2896,3082,3091,3315,3383,3458,3480,3491,3553,3554,3569,3576,3627,3678,3685,3688,3815,3958,3965,4067,4088,4162,4192,4254,4267,4316,4318,4680,4846,4916,5054,5154,5155,5228,5340,5420,5641,5764,5919,6237,6282,6348,6351,6352,6354,6355,6356,6363,6364,6366,6375,6387,6403,6405,6648,6678,6714,6789,6810,7040,7048,7070,7099,7124,7422,7424,7499,7941,8650,8740,8754,8764,8772,8828,8840,9530,9647,10000,10253,10507,10563,11116,11151,23075,23604,27329,29126,54209,56034,58191,58494,64094,64115,64581,83692,83700,284340	ABL1,ACTA2,ADAM8,AIF1,AKT2,ANGPT1,ANXA3,APP,ARF6,RHOC,ARHGAP5,CD40,CD74,CRKL,CSF1,DAB2,HBEGF,EDN1,EGF,EGFR,EPHA2,EPHA1,F2R,FGF2,FGR,FLT4,MSTN,GPI,GRN,HGF,HIF1A,HSPB1,ICAM1,IFNG,IGF1R,CCN1,IL1B,IL1R1,IL6,CXCL8,CXCL10,ITGA5,ITGAV,ITGB1,KIT,LGALS3,LGALS9,LYN,SMAD3,MCAM,MDK,KITLG,CD99,MMP7,MMP9,CEACAM6,NOS3,NTRK3,SERPINE1,PDGFA,PDGFB,PGF,PLG,PODXL,LGMN,PTN,RARRES2,RRAS,S100A11,CCL3,CCL4,CCL5,CCL7,CCL8,CCL11,CCL19,CCL20,CCL21,XCL1,CXCL12,SELP,SEMA3F,SOD2,SPARC,SRC,STK4,STX4,TGFB1,TGFBR2,THY1,TLR4,TNF,VEGFA,VEGFC,XG,PLA2G7,NUMB,TNFSF14,ADAM9,TNFRSF14,FADD,NRP2,CCN4,BAG4,PPM1F,AKT3,SPRY2,SEMA4D,CXCL13,CEP43,CORO1A,SWAP70,DAPK2,ANGPTL3,CD274,TREM2,PDGFC,CXCL16,JAM2,SMOC2,VSIR,CLEC7A,CD99L2,JAM3,CXCL17	125/579
10_Member	GO Biological Processes	GO:2000147	positive regulation of cell motility	-44.9099	-41.98	25,59,101,199,208,284,306,351,382,389,394,958,972,1399,1435,1601,1839,1906,1950,1956,1969,2041,2149,2247,2268,2324,2660,2821,2896,3082,3091,3315,3383,3458,3480,3491,3553,3554,3569,3576,3627,3678,3685,3688,3815,3958,3965,4067,4088,4162,4192,4254,4267,4316,4318,4680,4846,4916,5054,5154,5155,5228,5340,5420,5641,5764,5919,6237,6282,6348,6351,6352,6354,6355,6356,6363,6364,6366,6375,6387,6403,6405,6648,6678,6714,6789,6810,7040,7048,7070,7099,7124,7422,7424,7499,7941,8650,8740,8754,8764,8772,8828,8840,9530,9647,10000,10253,10507,10563,11116,11151,23075,23604,27329,29126,54209,56034,58191,58494,64094,64115,64581,83692,83700,284340,338879	ABL1,ACTA2,ADAM8,AIF1,AKT2,ANGPT1,ANXA3,APP,ARF6,RHOC,ARHGAP5,CD40,CD74,CRKL,CSF1,DAB2,HBEGF,EDN1,EGF,EGFR,EPHA2,EPHA1,F2R,FGF2,FGR,FLT4,MSTN,GPI,GRN,HGF,HIF1A,HSPB1,ICAM1,IFNG,IGF1R,CCN1,IL1B,IL1R1,IL6,CXCL8,CXCL10,ITGA5,ITGAV,ITGB1,KIT,LGALS3,LGALS9,LYN,SMAD3,MCAM,MDK,KITLG,CD99,MMP7,MMP9,CEACAM6,NOS3,NTRK3,SERPINE1,PDGFA,PDGFB,PGF,PLG,PODXL,LGMN,PTN,RARRES2,RRAS,S100A11,CCL3,CCL4,CCL5,CCL7,CCL8,CCL11,CCL19,CCL20,CCL21,XCL1,CXCL12,SELP,SEMA3F,SOD2,SPARC,SRC,STK4,STX4,TGFB1,TGFBR2,THY1,TLR4,TNF,VEGFA,VEGFC,XG,PLA2G7,NUMB,TNFSF14,ADAM9,TNFRSF14,FADD,NRP2,CCN4,BAG4,PPM1F,AKT3,SPRY2,SEMA4D,CXCL13,CEP43,CORO1A,SWAP70,DAPK2,ANGPTL3,CD274,TREM2,PDGFC,CXCL16,JAM2,SMOC2,VSIR,CLEC7A,CD99L2,JAM3,CXCL17,RNASE10	126/606
10_Member	GO Biological Processes	GO:0040017	positive regulation of locomotion	-44.5287	-41.631	25,59,101,199,208,284,306,351,382,389,394,958,972,1399,1435,1601,1839,1906,1950,1956,1969,2041,2149,2247,2268,2324,2660,2821,2896,3082,3091,3315,3383,3458,3480,3491,3553,3554,3569,3576,3603,3627,3678,3685,3688,3815,3958,3965,4067,4088,4162,4192,4254,4267,4316,4318,4680,4846,4916,5054,5154,5155,5228,5340,5420,5641,5764,5919,6237,6282,6348,6351,6352,6354,6355,6356,6363,6364,6366,6375,6387,6403,6405,6648,6678,6714,6789,6810,7040,7048,7070,7099,7124,7422,7424,7499,7941,8650,8740,8754,8764,8772,8828,8840,9530,9647,10000,10253,10507,10563,11116,11151,23075,23604,27329,29126,54209,56034,58191,58494,64094,64115,64581,83692,83700,284340,338879	ABL1,ACTA2,ADAM8,AIF1,AKT2,ANGPT1,ANXA3,APP,ARF6,RHOC,ARHGAP5,CD40,CD74,CRKL,CSF1,DAB2,HBEGF,EDN1,EGF,EGFR,EPHA2,EPHA1,F2R,FGF2,FGR,FLT4,MSTN,GPI,GRN,HGF,HIF1A,HSPB1,ICAM1,IFNG,IGF1R,CCN1,IL1B,IL1R1,IL6,CXCL8,IL16,CXCL10,ITGA5,ITGAV,ITGB1,KIT,LGALS3,LGALS9,LYN,SMAD3,MCAM,MDK,KITLG,CD99,MMP7,MMP9,CEACAM6,NOS3,NTRK3,SERPINE1,PDGFA,PDGFB,PGF,PLG,PODXL,LGMN,PTN,RARRES2,RRAS,S100A11,CCL3,CCL4,CCL5,CCL7,CCL8,CCL11,CCL19,CCL20,CCL21,XCL1,CXCL12,SELP,SEMA3F,SOD2,SPARC,SRC,STK4,STX4,TGFB1,TGFBR2,THY1,TLR4,TNF,VEGFA,VEGFC,XG,PLA2G7,NUMB,TNFSF14,ADAM9,TNFRSF14,FADD,NRP2,CCN4,BAG4,PPM1F,AKT3,SPRY2,SEMA4D,CXCL13,CEP43,CORO1A,SWAP70,DAPK2,ANGPTL3,CD274,TREM2,PDGFC,CXCL16,JAM2,SMOC2,VSIR,CLEC7A,CD99L2,JAM3,CXCL17,RNASE10	127/620
10_Member	GO Biological Processes	GO:0002685	regulation of leukocyte migration	-33.361	-30.868	2.51001e+273	ABL1,ADA,ADAM8,AIF1,APP,BCR,CD74,CRKL,CSF1,DDT,DPP4,EDN1,MSTN,GP1BA,ICAM1,IL1R1,IL6,CXCL8,CXCL10,LGALS3,LGALS9,LYN,MDK,KITLG,CD99,MIF,NBL1,CCN3,SERPINE1,PGF,LGMN,PTN,RARRES2,CCL3,CCL4,CCL5,CCL7,CCL8,CCL19,CCL20,CCL21,CCL25,XCL1,CXCL12,SELP,THY1,TNF,VEGFA,VEGFC,XG,PLA2G7,TNFSF14,TNFRSF14,FADD,CXCL13,CORO1A,CD300A,KLRK1,SWAP70,DAPK2,TREM2,CCL28,SLAMF8,JAM2,CD99L2,JAM3,CXCL17	67/230
10_Member	GO Biological Processes	GO:0002687	positive regulation of leukocyte migration	-30.3162	-27.911	2.51012e+211	ABL1,ADAM8,AIF1,APP,CD74,CSF1,EDN1,MSTN,ICAM1,IL1R1,IL6,CXCL8,CXCL10,LGALS3,LGALS9,MDK,KITLG,CD99,SERPINE1,PGF,LGMN,PTN,RARRES2,CCL3,CCL4,CCL5,CCL7,CCL8,CCL19,CCL20,CCL21,XCL1,CXCL12,SELP,THY1,TNF,VEGFA,VEGFC,XG,PLA2G7,TNFSF14,TNFRSF14,FADD,CXCL13,CORO1A,SWAP70,DAPK2,TREM2,JAM2,CD99L2,JAM3,CXCL17	52/149
10_Member	GO Biological Processes	GO:0050920	regulation of chemotaxis	-25.4487	-23.205	1.99286e+241	AIF1,ANGPT2,CD74,CSF1,DDT,DPP4,EDN1,FGF2,MSTN,HSPB1,IL6,CXCL8,IL16,CXCL10,LGALS9,LYN,SMAD3,MDK,MIF,NBL1,CCN3,NTRK3,SERPINE1,PDGFB,PGF,LGMN,PTN,RARRES2,ROBO1,CCL3,CCL4,CCL5,CCL7,CCL19,CCL21,XCL1,CXCL12,SEMA3F,ST6GAL1,STX4,TGFB1,VEGFA,VEGFC,PLA2G7,TNFSF14,PPM1F,SEMA4D,CXCL13,KLRK1,SWAP70,MYCBP2,DAPK2,TREM2,SLAMF8,SMOC2,JAM3,PLXNA4,CXCL17	58/229
10_Member	GO Biological Processes	GO:0002688	regulation of leukocyte chemotaxis	-22.1463	-20	1.99972e+165	AIF1,CD74,CSF1,DDT,DPP4,EDN1,MSTN,IL6,CXCL8,CXCL10,LGALS9,LYN,MDK,MIF,NBL1,CCN3,SERPINE1,PGF,LGMN,PTN,RARRES2,CCL3,CCL4,CCL5,CCL7,CCL19,CCL21,XCL1,CXCL12,VEGFA,VEGFC,PLA2G7,TNFSF14,CXCL13,KLRK1,SWAP70,DAPK2,SLAMF8,JAM3,CXCL17	40/123
10_Member	GO Biological Processes	GO:0050921	positive regulation of chemotaxis	-21.4177	-19.309	1.99972e+172	AIF1,CD74,CSF1,EDN1,FGF2,MSTN,HSPB1,IL6,CXCL8,IL16,CXCL10,LGALS9,SMAD3,MDK,NTRK3,SERPINE1,PDGFB,PGF,LGMN,PTN,RARRES2,CCL3,CCL4,CCL5,CCL7,CCL19,CCL21,XCL1,CXCL12,STX4,TGFB1,VEGFA,VEGFC,PLA2G7,TNFSF14,PPM1F,CXCL13,SWAP70,DAPK2,TREM2,SMOC2,CXCL17	42/142
10_Member	GO Biological Processes	GO:0002690	positive regulation of leukocyte chemotaxis	-17.6705	-15.701	1.99972e+126	AIF1,CD74,CSF1,EDN1,MSTN,IL6,CXCL8,CXCL10,LGALS9,MDK,SERPINE1,PGF,LGMN,PTN,RARRES2,CCL3,CCL4,CCL5,CCL7,CCL19,CCL21,XCL1,CXCL12,VEGFA,VEGFC,PLA2G7,TNFSF14,CXCL13,SWAP70,DAPK2,CXCL17	31/93
11_Summary	GO Biological Processes	GO:0001819	positive regulation of cytokine production	-44.5119	-41.63	25,101,199,331,351,567,834,841,916,920,929,941,943,947,948,959,972,1116,1652,2069,2149,2219,2268,2324,2597,2658,3082,3091,3105,3133,3303,3315,3458,3459,3553,3554,3556,3558,3566,3569,3574,3593,3594,3600,3603,3606,3654,3815,3952,3965,4050,4063,4088,4179,4192,4282,4317,4321,5004,5008,5054,5196,5319,5553,5601,5610,6348,6363,6375,6647,6714,6777,7040,7099,7124,7186,7294,8764,8772,8809,8848,9173,9261,9308,9451,10010,10084,10159,10288,10417,10464,10855,10859,11118,11126,11315,22914,23513,23586,23601,28984,29126,54209,56253,57493,57506,64581,84868,93978,113277,114836,282618,284340,353514,284,5443,5777,11006,50856,51738,64115,3635,55024,1969,6372,55914,335,634,1992,28964,939,1906,1956,8740,9111,329,4856,9770	ABL1,ADAM8,AIF1,XIAP,APP,B2M,CASP1,CASP8,CD3E,CD4,CD14,CD80,TNFRSF8,CD34,CD36,CD40LG,CD74,CHI3L1,DDT,EREG,F2R,FCN1,FGR,FLT4,GAPDH,GDF2,HGF,HIF1A,HLA-A,HLA-E,HSPA1A,HSPB1,IFNG,IFNGR1,IL1B,IL1R1,IL1RAP,IL2,IL4R,IL6,IL7,IL12B,IL12RB1,IL15,IL16,IL18,IRAK1,KIT,LEP,LGALS9,LTB,LY9,SMAD3,CD46,MDK,MIF,MMP8,MMP12,ORM1,OSM,SERPINE1,PF4,PLA2G1B,PRG2,MAPK9,EIF2AK2,CCL3,CCL19,XCL1,SOD1,SRC,STAT5B,TGFB1,TLR4,TNF,TRAF2,TXK,TNFRSF14,FADD,IL18R1,TSC22D1,IL1RL1,MAPKAPK2,CD83,EIF2AK3,TANK,PQBP1,ATP6AP2,LILRB2,SPON2,PIBF1,HPSE,LILRB1,BTN3A2,CD160,PARK7,KLRK1,SCRIB,RIGI,CLEC5A,RGCC,CD274,TREM2,CRTAM,HEG1,MAVS,CLEC7A,HAVCR2,CLEC6A,TMEM106A,SLAMF6,IFNL1,CXCL17,LILRA5,ANGPT1,POMC,PTPN6,LILRB4,CLEC4A,GHRL,VSIR,INPP5D,BANK1,EPHA2,CXCL6,ERBIN,APOA1,CEACAM1,SERPINB1,GIT1,CD27,EDN1,EGFR,TNFSF14,NMI,BIRC2,CCN3,RASSF2	138/-
11_Member	GO Biological Processes	GO:0001819	positive regulation of cytokine production	-44.5119	-41.63	25,101,199,331,351,567,834,841,916,920,929,941,943,947,948,959,972,1116,1652,2069,2149,2219,2268,2324,2597,2658,3082,3091,3105,3133,3303,3315,3458,3459,3553,3554,3556,3558,3566,3569,3574,3593,3594,3600,3603,3606,3654,3815,3952,3965,4050,4063,4088,4179,4192,4282,4317,4321,5004,5008,5054,5196,5319,5553,5601,5610,6348,6363,6375,6647,6714,6777,7040,7099,7124,7186,7294,8764,8772,8809,8848,9173,9261,9308,9451,10010,10084,10159,10288,10417,10464,10855,10859,11118,11126,11315,22914,23513,23586,23601,28984,29126,54209,56253,57493,57506,64581,84868,93978,113277,114836,282618,284340,353514	ABL1,ADAM8,AIF1,XIAP,APP,B2M,CASP1,CASP8,CD3E,CD4,CD14,CD80,TNFRSF8,CD34,CD36,CD40LG,CD74,CHI3L1,DDT,EREG,F2R,FCN1,FGR,FLT4,GAPDH,GDF2,HGF,HIF1A,HLA-A,HLA-E,HSPA1A,HSPB1,IFNG,IFNGR1,IL1B,IL1R1,IL1RAP,IL2,IL4R,IL6,IL7,IL12B,IL12RB1,IL15,IL16,IL18,IRAK1,KIT,LEP,LGALS9,LTB,LY9,SMAD3,CD46,MDK,MIF,MMP8,MMP12,ORM1,OSM,SERPINE1,PF4,PLA2G1B,PRG2,MAPK9,EIF2AK2,CCL3,CCL19,XCL1,SOD1,SRC,STAT5B,TGFB1,TLR4,TNF,TRAF2,TXK,TNFRSF14,FADD,IL18R1,TSC22D1,IL1RL1,MAPKAPK2,CD83,EIF2AK3,TANK,PQBP1,ATP6AP2,LILRB2,SPON2,PIBF1,HPSE,LILRB1,BTN3A2,CD160,PARK7,KLRK1,SCRIB,RIGI,CLEC5A,RGCC,CD274,TREM2,CRTAM,HEG1,MAVS,CLEC7A,HAVCR2,CLEC6A,TMEM106A,SLAMF6,IFNL1,CXCL17,LILRA5	114/503
11_Member	GO Biological Processes	GO:1903555	regulation of tumor necrosis factor superfamily cytokine production	-15.1712	-13.319	1.01284e+173	ADAM8,ANGPT1,APP,CD14,TNFRSF8,CD36,DDT,HLA-E,HSPB1,IFNG,IFNGR1,IL6,IL12B,LEP,LGALS9,MIF,MMP8,ORM1,PF4,POMC,PTPN6,CCL3,CCL19,TGFB1,TLR4,FADD,MAPKAPK2,SPON2,LILRB1,LILRB4,RIGI,CD274,CLEC4A,GHRL,TREM2,MAVS,VSIR,CLEC7A,HAVCR2,TMEM106A,LILRA5	41/194
11_Member	GO Biological Processes	GO:1903557	positive regulation of tumor necrosis factor superfamily cytokine production	-14.967	-13.129	1.01352e+127	ADAM8,APP,CD14,TNFRSF8,CD36,DDT,HLA-E,HSPB1,IFNG,IFNGR1,IL6,IL12B,LEP,LGALS9,MIF,MMP8,ORM1,PF4,CCL3,CCL19,TGFB1,TLR4,FADD,MAPKAPK2,SPON2,RIGI,MAVS,CLEC7A,HAVCR2,TMEM106A,LILRA5	31/113
11_Member	GO Biological Processes	GO:0032760	positive regulation of tumor necrosis factor production	-14.5488	-12.735	3.5193e+124	APP,CD14,TNFRSF8,CD36,DDT,HLA-E,HSPB1,IFNG,IFNGR1,IL6,IL12B,LEP,LGALS9,MIF,MMP8,ORM1,PF4,CCL3,CCL19,TGFB1,TLR4,FADD,MAPKAPK2,SPON2,RIGI,MAVS,CLEC7A,HAVCR2,TMEM106A,LILRA5	30/109
11_Member	GO Biological Processes	GO:0032680	regulation of tumor necrosis factor production	-14.1023	-12.312	2.84352e+165	ANGPT1,APP,CD14,TNFRSF8,CD36,DDT,HLA-E,HSPB1,IFNG,IFNGR1,IL6,IL12B,LEP,LGALS9,MIF,MMP8,ORM1,PF4,POMC,PTPN6,CCL3,CCL19,TGFB1,TLR4,FADD,MAPKAPK2,SPON2,LILRB1,LILRB4,RIGI,CLEC4A,GHRL,TREM2,MAVS,VSIR,CLEC7A,HAVCR2,TMEM106A,LILRA5	39/189
11_Member	GO Biological Processes	GO:0032675	regulation of interleukin-6 production	-10.8406	-9.233	1.99352e+141	AIF1,APP,CD36,CD74,EREG,F2R,HGF,IFNG,IL1B,IL1RAP,IL6,IL16,INPP5D,LEP,LGALS9,ORM1,PTPN6,TGFB1,TLR4,TNF,MAPKAPK2,LILRB2,SPON2,LILRB4,RIGI,GHRL,TREM2,BANK1,MAVS,CLEC7A,HAVCR2,TMEM106A,LILRA5	33/176
11_Member	GO Biological Processes	GO:0032642	regulation of chemokine production	-10.8143	-9.209	1.99352e+102	AIF1,APP,CD74,EPHA2,HIF1A,IFNG,IL1B,IL4R,IL6,IL7,IL18,LGALS9,MIF,EIF2AK2,CXCL6,TGFB1,TLR4,TNF,IL1RL1,LILRB4,TREM2,ERBIN,MAVS,CLEC7A,HAVCR2	25/104
11_Member	GO Biological Processes	GO:0032652	regulation of interleukin-1 production	-10.1281	-8.563	3.35352e+111	APOA1,APP,CEACAM1,CASP1,CASP8,CD36,SERPINB1,F2R,HSPB1,IFNG,IL6,IL16,LGALS9,SMAD3,ORM1,CCL3,CCL19,TLR4,TNF,LILRB4,GIT1,GHRL,TREM2,CLEC7A,HAVCR2,TMEM106A,LILRA5	27/129
11_Member	GO Biological Processes	GO:0032722	positive regulation of chemokine production	-10.0076	-8.448	1.99352e+79	AIF1,APP,CD74,HIF1A,IFNG,IL1B,IL4R,IL6,IL7,IL18,LGALS9,MIF,EIF2AK2,TGFB1,TLR4,TNF,IL1RL1,MAVS,CLEC7A,HAVCR2	20/72
11_Member	GO Biological Processes	GO:0032755	positive regulation of interleukin-6 production	-9.49821	-7.971	1.99352e+96	AIF1,APP,CD36,CD74,EREG,F2R,IFNG,IL1B,IL1RAP,IL6,IL16,LEP,LGALS9,TGFB1,TLR4,TNF,LILRB2,SPON2,RIGI,MAVS,CLEC7A,TMEM106A,LILRA5	23/101
11_Member	GO Biological Processes	GO:0032651	regulation of interleukin-1 beta production	-9.47129	-7.946	3.35352e+99	APOA1,APP,CASP1,CASP8,CD36,SERPINB1,F2R,HSPB1,IFNG,IL6,LGALS9,SMAD3,ORM1,CCL3,CCL19,TLR4,TNF,LILRB4,GIT1,GHRL,TREM2,CLEC7A,TMEM106A,LILRA5	24/110
11_Member	GO Biological Processes	GO:0032732	positive regulation of interleukin-1 production	-9.0112	-7.523	3.51835e+77	APP,CASP1,CASP8,CD36,HSPB1,IFNG,IL6,IL16,LGALS9,SMAD3,ORM1,CCL3,CCL19,TLR4,TNF,CLEC7A,HAVCR2,TMEM106A,LILRA5	19/73
11_Member	GO Biological Processes	GO:0032731	positive regulation of interleukin-1 beta production	-8.50972	-7.053	3.51835e+68	APP,CASP1,CASP8,CD36,HSPB1,IFNG,IL6,LGALS9,SMAD3,ORM1,CCL3,CCL19,TLR4,TNF,CLEC7A,TMEM106A,LILRA5	17/62
11_Member	GO Biological Processes	GO:1901224	positive regulation of non-canonical NF-kappaB signal transduction	-8.39285	-6.947	3.51939e+67	APP,CD27,EDN1,EGFR,IL1B,IL12B,IL18,LGALS9,EIF2AK2,CCL19,TLR4,TNF,TNFSF14,IL18R1,NMI,TREM2,HAVCR2	17/63
11_Member	GO Biological Processes	GO:1901222	regulation of non-canonical NF-kappaB signal transduction	-7.17714	-5.818	3.29352e+78	BIRC2,APP,CD27,EDN1,EGFR,IL1B,IL12B,IL18,LGALS9,CCN3,EIF2AK2,CCL19,TLR4,TNF,TNFSF14,IL18R1,NMI,RASSF2,TREM2,HAVCR2	20/102
12_Summary	GO Biological Processes	GO:0045087	innate immune response	-43.9627	-41.137	142,199,283,325,684,834,929,972,1113,1435,1675,1906,2219,2220,2243,2268,2597,2633,2634,2813,2934,3075,3105,3133,3426,3458,3459,3460,3556,3588,3593,3594,3606,3627,3654,3684,3824,3934,3958,3965,4063,4067,4179,4217,4282,4314,4360,4790,5094,5266,5319,5610,5777,5806,5919,6039,6348,6351,6352,6354,6355,6356,6357,6358,6359,6360,6361,6362,6363,6364,6366,6367,6368,6370,6375,6441,6609,6622,6714,6733,6773,6777,6810,6812,6814,7099,7124,7157,7186,7369,7454,7525,7706,8517,8635,8685,8764,8772,8887,8942,8993,9111,9246,9482,10010,10084,10241,10406,10417,10614,11093,11126,11151,11326,22914,22933,23586,23601,25893,50856,51135,51279,51667,55577,57506,58191,64343,64581,79626,80328,81035,84868,85363,89790,93978,113277,114836,128488,163702,282618,338339,353514	PARP1,AIF1,ANG,APCS,BST2,CASP1,CD14,CD74,CHGA,CSF1,CFD,EDN1,FCN1,FCN2,FGA,FGR,GAPDH,GBP1,GBP2,GP2,GSN,CFH,HLA-A,HLA-E,CFI,IFNG,IFNGR1,IFNGR2,IL1RAP,IL10RB,IL12B,IL12RB1,IL18,CXCL10,IRAK1,ITGAM,KLRD1,LCN2,LGALS3,LGALS9,LY9,LYN,CD46,MAP3K5,MIF,MMP3,MRC1,NFKB1,PCBP2,PI3,PLA2G1B,EIF2AK2,PTPN6,PTX3,RARRES2,RNASE6,CCL3,CCL4,CCL5,CCL7,CCL8,CCL11,CCL13,CCL14,CCL15,CCL16,CCL17,CCL18,CCL19,CCL20,CCL21,CCL22,CCL23,CCL25,XCL1,SFTPD,SMPD1,SNCA,SRC,SRPK2,STAT2,STAT5B,STX4,STXBP1,STXBP3,TLR4,TNF,TP53,TRAF2,UMOD,WAS,YES1,TRIM25,IKBKG,RNASET2,MARCO,TNFRSF14,FADD,TAX1BP1,KYNU,PGLYRP1,NMI,UBE2L6,STX8,TANK,PQBP1,CALCOCO2,WFDC2,SPON2,HEXIM1,ADAMTS13,CD160,CORO1A,VSIG4,KLRK1,SIRT2,RIGI,CLEC5A,TRIM58,CLEC4A,IRAK4,C1RL,NUB1,NAGK,MAVS,CXCL16,AZI2,CLEC7A,TNFAIP8L2,ULBP2,COLEC12,HAVCR2,TRIM5,SIGLEC10,CLEC6A,TMEM106A,SLAMF6,WFDC12,IFNLR1,IFNL1,CLEC4D,LILRA5	142/-
12_Member	GO Biological Processes	GO:0045087	innate immune response	-43.9627	-41.137	142,199,283,325,684,834,929,972,1113,1435,1675,1906,2219,2220,2243,2268,2597,2633,2634,2813,2934,3075,3105,3133,3426,3458,3459,3460,3556,3588,3593,3594,3606,3627,3654,3684,3824,3934,3958,3965,4063,4067,4179,4217,4282,4314,4360,4790,5094,5266,5319,5610,5777,5806,5919,6039,6348,6351,6352,6354,6355,6356,6357,6358,6359,6360,6361,6362,6363,6364,6366,6367,6368,6370,6375,6441,6609,6622,6714,6733,6773,6777,6810,6812,6814,7099,7124,7157,7186,7369,7454,7525,7706,8517,8635,8685,8764,8772,8887,8942,8993,9111,9246,9482,10010,10084,10241,10406,10417,10614,11093,11126,11151,11326,22914,22933,23586,23601,25893,50856,51135,51279,51667,55577,57506,58191,64343,64581,79626,80328,81035,84868,85363,89790,93978,113277,114836,128488,163702,282618,338339,353514	PARP1,AIF1,ANG,APCS,BST2,CASP1,CD14,CD74,CHGA,CSF1,CFD,EDN1,FCN1,FCN2,FGA,FGR,GAPDH,GBP1,GBP2,GP2,GSN,CFH,HLA-A,HLA-E,CFI,IFNG,IFNGR1,IFNGR2,IL1RAP,IL10RB,IL12B,IL12RB1,IL18,CXCL10,IRAK1,ITGAM,KLRD1,LCN2,LGALS3,LGALS9,LY9,LYN,CD46,MAP3K5,MIF,MMP3,MRC1,NFKB1,PCBP2,PI3,PLA2G1B,EIF2AK2,PTPN6,PTX3,RARRES2,RNASE6,CCL3,CCL4,CCL5,CCL7,CCL8,CCL11,CCL13,CCL14,CCL15,CCL16,CCL17,CCL18,CCL19,CCL20,CCL21,CCL22,CCL23,CCL25,XCL1,SFTPD,SMPD1,SNCA,SRC,SRPK2,STAT2,STAT5B,STX4,STXBP1,STXBP3,TLR4,TNF,TP53,TRAF2,UMOD,WAS,YES1,TRIM25,IKBKG,RNASET2,MARCO,TNFRSF14,FADD,TAX1BP1,KYNU,PGLYRP1,NMI,UBE2L6,STX8,TANK,PQBP1,CALCOCO2,WFDC2,SPON2,HEXIM1,ADAMTS13,CD160,CORO1A,VSIG4,KLRK1,SIRT2,RIGI,CLEC5A,TRIM58,CLEC4A,IRAK4,C1RL,NUB1,NAGK,MAVS,CXCL16,AZI2,CLEC7A,TNFAIP8L2,ULBP2,COLEC12,HAVCR2,TRIM5,SIGLEC10,CLEC6A,TMEM106A,SLAMF6,WFDC12,IFNLR1,IFNL1,CLEC4D,LILRA5	142/773
13_Summary	GO Biological Processes	GO:0008285	negative regulation of cell population proliferation	-43.8309	-41.018	94,133,199,283,351,567,581,634,836,941,943,1026,1032,1361,1601,1805,2066,2069,2149,2170,2172,2247,2263,2658,2660,2683,2919,3133,3300,3303,3339,3458,3486,3489,3490,3553,3558,3559,3569,3576,3593,3604,3635,3636,3965,3976,4067,4086,4087,4088,4745,4846,4856,4880,4881,4969,5008,5270,5311,5320,5340,5573,5592,5604,5610,5730,5764,5777,6091,6282,6355,6368,6375,6422,6441,6648,6678,6692,6789,6794,7031,7040,7124,7157,7161,7369,7453,7483,7704,7709,8379,8406,8440,8575,8654,8678,8764,8805,8848,8935,9111,9141,9146,9368,9500,9788,10019,10193,10288,10437,10653,10859,11006,11095,11314,11326,22846,22933,23495,23513,23576,25817,27242,27306,28514,28984,29126,51083,51286,51374,51738,54209,55198,56253,57152,59272,64115,80781,84868,93974,163702,282618,339390	ACVRL1,ADM,AIF1,ANG,APP,B2M,BAX,CEACAM1,CASP3,CD80,TNFRSF8,CDKN1A,CDKN2D,CPB2,DAB2,DPT,ERBB4,EREG,F2R,FABP3,FABP6,FGF2,FGFR2,GDF2,MSTN,B4GALT1,CXCL1,HLA-E,DNAJB2,HSPA1A,HSPG2,IFNG,IGFBP3,IGFBP6,IGFBP7,IL1B,IL2,IL2RA,IL6,CXCL8,IL12B,TNFRSF9,INPP5D,INPPL1,LGALS9,LIF,LYN,SMAD1,SMAD2,SMAD3,NELL1,NOS3,CCN3,NPPC,NPR1,OGN,OSM,SERPINE2,PKD2,PLA2G2A,PLG,PRKAR1A,PRKG1,MAP2K1,EIF2AK2,PTGDS,PTN,PTPN6,ROBO1,S100A11,CCL8,CCL23,XCL1,SFRP1,SFTPD,SOD2,SPARC,SPINT1,STK4,STK11,TFF1,TGFB1,TNF,TP53,TP73,UMOD,WARS1,WNT9A,ZBTB16,ZBTB17,MAD1L1,SRPX,NCK2,PRKRA,PDE5A,BECN1,TNFRSF14,TRIM24,TSC22D1,SKAP2,NMI,PDCD5,HGS,NHERF1,MAGED1,MTSS1,SH2B3,RNF41,LILRB2,IFI30,SPINT2,LILRB1,LILRB4,ADAMTS8,CD300A,VSIG4,VASH1,SIRT2,TNFRSF13B,SCRIB,DDAH1,TAFA5,TNFRSF21,HPGDS,DLL1,RGCC,CD274,GAL,CEND1,ATRAID,GHRL,TREM2,APPL2,CRTAM,SLURP1,ACE2,VSIR,COL18A1,HAVCR2,ATP5IF1,IFNLR1,IFNL1,CLEC4G	143/-
13_Member	GO Biological Processes	GO:0008285	negative regulation of cell population proliferation	-43.8309	-41.018	94,133,199,283,351,567,581,634,836,941,943,1026,1032,1361,1601,1805,2066,2069,2149,2170,2172,2247,2263,2658,2660,2683,2919,3133,3300,3303,3339,3458,3486,3489,3490,3553,3558,3559,3569,3576,3593,3604,3635,3636,3965,3976,4067,4086,4087,4088,4745,4846,4856,4880,4881,4969,5008,5270,5311,5320,5340,5573,5592,5604,5610,5730,5764,5777,6091,6282,6355,6368,6375,6422,6441,6648,6678,6692,6789,6794,7031,7040,7124,7157,7161,7369,7453,7483,7704,7709,8379,8406,8440,8575,8654,8678,8764,8805,8848,8935,9111,9141,9146,9368,9500,9788,10019,10193,10288,10437,10653,10859,11006,11095,11314,11326,22846,22933,23495,23513,23576,25817,27242,27306,28514,28984,29126,51083,51286,51374,51738,54209,55198,56253,57152,59272,64115,80781,84868,93974,163702,282618,339390	ACVRL1,ADM,AIF1,ANG,APP,B2M,BAX,CEACAM1,CASP3,CD80,TNFRSF8,CDKN1A,CDKN2D,CPB2,DAB2,DPT,ERBB4,EREG,F2R,FABP3,FABP6,FGF2,FGFR2,GDF2,MSTN,B4GALT1,CXCL1,HLA-E,DNAJB2,HSPA1A,HSPG2,IFNG,IGFBP3,IGFBP6,IGFBP7,IL1B,IL2,IL2RA,IL6,CXCL8,IL12B,TNFRSF9,INPP5D,INPPL1,LGALS9,LIF,LYN,SMAD1,SMAD2,SMAD3,NELL1,NOS3,CCN3,NPPC,NPR1,OGN,OSM,SERPINE2,PKD2,PLA2G2A,PLG,PRKAR1A,PRKG1,MAP2K1,EIF2AK2,PTGDS,PTN,PTPN6,ROBO1,S100A11,CCL8,CCL23,XCL1,SFRP1,SFTPD,SOD2,SPARC,SPINT1,STK4,STK11,TFF1,TGFB1,TNF,TP53,TP73,UMOD,WARS1,WNT9A,ZBTB16,ZBTB17,MAD1L1,SRPX,NCK2,PRKRA,PDE5A,BECN1,TNFRSF14,TRIM24,TSC22D1,SKAP2,NMI,PDCD5,HGS,NHERF1,MAGED1,MTSS1,SH2B3,RNF41,LILRB2,IFI30,SPINT2,LILRB1,LILRB4,ADAMTS8,CD300A,VSIG4,VASH1,SIRT2,TNFRSF13B,SCRIB,DDAH1,TAFA5,TNFRSF21,HPGDS,DLL1,RGCC,CD274,GAL,CEND1,ATRAID,GHRL,TREM2,APPL2,CRTAM,SLURP1,ACE2,VSIR,COL18A1,HAVCR2,ATP5IF1,IFNLR1,IFNL1,CLEC4G	143/785
14_Summary	GO Biological Processes	GO:0009617	response to bacterium	-40.7889	-38.013	25,133,283,306,331,567,613,834,836,840,841,842,883,920,929,941,948,958,1113,1267,1636,1675,1906,1969,2149,2167,2220,2243,2263,2268,2289,2633,2634,2671,2919,2921,3105,3133,3553,3569,3575,3576,3587,3593,3606,3627,3654,3684,3934,3960,3965,4067,4283,4314,4317,4318,4353,4360,4790,4842,4846,5054,5068,5179,5196,5266,5319,5320,5553,5919,6035,6038,6039,6048,6364,6372,6373,6374,6403,6441,6622,6648,6714,6767,7099,7124,7132,7133,7369,8517,8754,8764,8792,8993,9261,10068,10288,10318,10406,10417,10563,10859,10935,11093,11126,22914,23118,23729,28964,29126,51135,54209,54757,55024,55576,55577,55914,56833,57048,57506,81035,83998,84868,92140,116844,128488,140683,151887,338339,338879,374383,632,1393,1605,1956,1977,2242,2288,2309,2660,3301,3303,3371,3480,3625,3949,3952,5754,6422,6696,6781,7035,7483,7525,8074,9101,9131,10018,10413,11344,27429,51389,57658,84687,7157,9451,64581,347252	ABL1,ADM,ANG,ANXA3,XIAP,B2M,BCR,CASP1,CASP3,CASP7,CASP8,CASP9,KYAT1,CD4,CD14,CD80,CD36,CD40,CHGA,CNP,ACE,CFD,EDN1,EPHA2,F2R,FABP4,FCN2,FGA,FGFR2,FGR,FKBP5,GBP1,GBP2,GFER,CXCL1,CXCL3,HLA-A,HLA-E,IL1B,IL6,IL7R,CXCL8,IL10RA,IL12B,IL18,CXCL10,IRAK1,ITGAM,LCN2,LGALS4,LGALS9,LYN,CXCL9,MMP3,MMP8,MMP9,MPO,MRC1,NFKB1,NOS1,NOS3,SERPINE1,REG3A,PENK,PF4,PI3,PLA2G1B,PLA2G2A,PRG2,RARRES2,RNASE1,RNASE4,RNASE6,RNF5,CCL20,CXCL6,CXCL11,CXCL5,SELP,SFTPD,SNCA,SOD2,SRC,ST13,TLR4,TNF,TNFRSF1A,TNFRSF1B,UMOD,IKBKG,ADAM9,TNFRSF14,TNFRSF11A,PGLYRP1,MAPKAPK2,IL18BP,LILRB2,TNIP1,WFDC2,SPON2,CXCL13,LILRB1,PRDX3,ADAMTS13,CD160,KLRK1,TAB2,SHPK,GIT1,CD274,IRAK4,TREM2,FAM20A,BANK1,STAB2,NAGK,ERBIN,SLAMF8,PLSCR3,MAVS,COLEC12,REG4,HAVCR2,MTDH,LRG1,WFDC12,BPIFA2,CCDC80,CLEC4D,RNASE10,NCR3LG1,BGLAP,CRHBP,DAG1,EGFR,EIF4E,FES,FKBP4,FOXO3,MSTN,DNAJA1,HSPA1A,TNC,IGF1R,INHBB,LDLR,LEP,PTK7,SFRP1,SPP1,STC1,TFPI,WNT9A,YES1,FGF23,USP8,AIFM1,BCL2L11,YAP1,TWF2,HTRA2,RWDD1,CALCOCO1,PPP1R9B,TP53,EIF2AK3,CLEC7A,IGFBPL1	168/-
14_Member	GO Biological Processes	GO:0009617	response to bacterium	-40.7889	-38.013	25,133,283,306,331,567,613,834,836,840,841,842,883,920,929,941,948,958,1113,1267,1636,1675,1906,1969,2149,2167,2220,2243,2263,2268,2289,2633,2634,2671,2919,2921,3105,3133,3553,3569,3575,3576,3587,3593,3606,3627,3654,3684,3934,3960,3965,4067,4283,4314,4317,4318,4353,4360,4790,4842,4846,5054,5068,5179,5196,5266,5319,5320,5553,5919,6035,6038,6039,6048,6364,6372,6373,6374,6403,6441,6622,6648,6714,6767,7099,7124,7132,7133,7369,8517,8754,8764,8792,8993,9261,10068,10288,10318,10406,10417,10563,10859,10935,11093,11126,22914,23118,23729,28964,29126,51135,54209,54757,55024,55576,55577,55914,56833,57048,57506,81035,83998,84868,92140,116844,128488,140683,151887,338339,338879,374383	ABL1,ADM,ANG,ANXA3,XIAP,B2M,BCR,CASP1,CASP3,CASP7,CASP8,CASP9,KYAT1,CD4,CD14,CD80,CD36,CD40,CHGA,CNP,ACE,CFD,EDN1,EPHA2,F2R,FABP4,FCN2,FGA,FGFR2,FGR,FKBP5,GBP1,GBP2,GFER,CXCL1,CXCL3,HLA-A,HLA-E,IL1B,IL6,IL7R,CXCL8,IL10RA,IL12B,IL18,CXCL10,IRAK1,ITGAM,LCN2,LGALS4,LGALS9,LYN,CXCL9,MMP3,MMP8,MMP9,MPO,MRC1,NFKB1,NOS1,NOS3,SERPINE1,REG3A,PENK,PF4,PI3,PLA2G1B,PLA2G2A,PRG2,RARRES2,RNASE1,RNASE4,RNASE6,RNF5,CCL20,CXCL6,CXCL11,CXCL5,SELP,SFTPD,SNCA,SOD2,SRC,ST13,TLR4,TNF,TNFRSF1A,TNFRSF1B,UMOD,IKBKG,ADAM9,TNFRSF14,TNFRSF11A,PGLYRP1,MAPKAPK2,IL18BP,LILRB2,TNIP1,WFDC2,SPON2,CXCL13,LILRB1,PRDX3,ADAMTS13,CD160,KLRK1,TAB2,SHPK,GIT1,CD274,IRAK4,TREM2,FAM20A,BANK1,STAB2,NAGK,ERBIN,SLAMF8,PLSCR3,MAVS,COLEC12,REG4,HAVCR2,MTDH,LRG1,WFDC12,BPIFA2,CCDC80,CLEC4D,RNASE10,NCR3LG1	131/709
14_Member	GO Biological Processes	GO:0032496	response to lipopolysaccharide	-29.2324	-26.861	2.51336e+305	ABL1,ADM,BCR,CASP1,CASP3,CASP7,CASP8,CASP9,CD14,CD80,CD36,CD40,CNP,ACE,EDN1,F2R,FGFR2,GBP2,GFER,CXCL1,CXCL3,IL1B,IL6,CXCL8,IL10RA,IL12B,CXCL10,IRAK1,LGALS9,LYN,CXCL9,MMP3,MMP8,MMP9,MPO,MRC1,NFKB1,NOS1,NOS3,SERPINE1,PENK,PF4,CXCL6,CXCL11,CXCL5,SELP,SNCA,SOD2,SRC,TLR4,TNF,TNFRSF1B,UMOD,ADAM9,TNFRSF11A,MAPKAPK2,IL18BP,LILRB2,TNIP1,SPON2,CXCL13,LILRB1,PRDX3,ADAMTS13,KLRK1,TAB2,SHPK,GIT1,CD274,IRAK4,TREM2,ERBIN,PLSCR3,HAVCR2,MTDH	75/332
14_Member	GO Biological Processes	GO:0002237	response to molecule of bacterial origin	-28.1587	-25.827	25,133,567,613,834,836,840,841,842,929,941,948,958,1267,1636,1906,2149,2263,2634,2671,2919,2921,3553,3569,3576,3587,3593,3627,3654,3965,4067,4283,4314,4317,4318,4353,4360,4790,4842,4846,5054,5179,5196,6372,6373,6374,6403,6622,6648,6714,7099,7124,7133,7369,8754,8792,9261,10068,10288,10318,10417,10563,10859,10935,11093,22914,23118,23729,28964,29126,51135,54209,55914,57048,84868,92140	ABL1,ADM,B2M,BCR,CASP1,CASP3,CASP7,CASP8,CASP9,CD14,CD80,CD36,CD40,CNP,ACE,EDN1,F2R,FGFR2,GBP2,GFER,CXCL1,CXCL3,IL1B,IL6,CXCL8,IL10RA,IL12B,CXCL10,IRAK1,LGALS9,LYN,CXCL9,MMP3,MMP8,MMP9,MPO,MRC1,NFKB1,NOS1,NOS3,SERPINE1,PENK,PF4,CXCL6,CXCL11,CXCL5,SELP,SNCA,SOD2,SRC,TLR4,TNF,TNFRSF1B,UMOD,ADAM9,TNFRSF11A,MAPKAPK2,IL18BP,LILRB2,TNIP1,SPON2,CXCL13,LILRB1,PRDX3,ADAMTS13,KLRK1,TAB2,SHPK,GIT1,CD274,IRAK4,TREM2,ERBIN,PLSCR3,HAVCR2,MTDH	76/353
14_Member	GO Biological Processes	GO:0071396	cellular response to lipid	-24.3068	-22.096	25,613,632,834,840,842,929,941,948,958,1393,1605,1636,1906,1956,1977,2242,2263,2288,2309,2634,2660,2671,2919,2921,3301,3303,3371,3480,3553,3569,3576,3593,3625,3627,3654,3949,3952,4067,4283,4314,4317,4318,4360,4790,4846,5054,5179,5196,5754,6372,6373,6374,6422,6696,6714,6781,7035,7099,7124,7133,7483,7525,8074,8754,9101,9131,10018,10288,10318,10413,10417,10563,10859,11093,11344,22914,23729,27429,28964,29126,51135,51389,54209,57048,57658,84687,84868,92140	ABL1,BCR,BGLAP,CASP1,CASP7,CASP9,CD14,CD80,CD36,CD40,CRHBP,DAG1,ACE,EDN1,EGFR,EIF4E,FES,FGFR2,FKBP4,FOXO3,GBP2,MSTN,GFER,CXCL1,CXCL3,DNAJA1,HSPA1A,TNC,IGF1R,IL1B,IL6,CXCL8,IL12B,INHBB,CXCL10,IRAK1,LDLR,LEP,LYN,CXCL9,MMP3,MMP8,MMP9,MRC1,NFKB1,NOS3,SERPINE1,PENK,PF4,PTK7,CXCL6,CXCL11,CXCL5,SFRP1,SPP1,SRC,STC1,TFPI,TLR4,TNF,TNFRSF1B,WNT9A,YES1,FGF23,ADAM9,USP8,AIFM1,BCL2L11,LILRB2,TNIP1,YAP1,SPON2,CXCL13,LILRB1,ADAMTS13,TWF2,KLRK1,SHPK,HTRA2,GIT1,CD274,IRAK4,RWDD1,TREM2,PLSCR3,CALCOCO1,PPP1R9B,HAVCR2,MTDH	89/535
14_Member	GO Biological Processes	GO:0071216	cellular response to biotic stimulus	-21.2609	-19.157	2.56138e+228	ABL1,BCR,CASP1,CASP7,CD14,CD80,CD36,CD40,GBP2,GFER,CXCL1,CXCL3,IL1B,IL6,CXCL8,IL12B,CXCL10,IRAK1,LYN,CXCL9,MMP3,MMP8,MMP9,MRC1,NFKB1,NOS3,SERPINE1,PF4,CXCL6,CXCL11,CXCL5,SRC,TLR4,TNF,TNFRSF1B,TP53,ADAM9,EIF2AK3,LILRB2,TNIP1,SPON2,CXCL13,LILRB1,ADAMTS13,KLRK1,SHPK,GIT1,CD274,IRAK4,TREM2,PLSCR3,CLEC7A,HAVCR2,MTDH,IGFBPL1	55/247
14_Member	GO Biological Processes	GO:0042742	defense response to bacterium	-21.2095	-19.111	2.83306e+263	ANG,ANXA3,XIAP,CASP1,CASP7,CD4,CD36,CHGA,EPHA2,FCN2,FGA,FGR,GBP1,GBP2,HLA-A,HLA-E,IL1B,IL6,IL7R,IL12B,IL18,LCN2,LGALS4,MPO,SERPINE1,PI3,PLA2G1B,PLA2G2A,PRG2,RARRES2,RNASE1,RNASE4,RNASE6,CCL20,CXCL6,SELP,SFTPD,TLR4,TNF,TNFRSF1A,UMOD,IKBKG,TNFRSF14,PGLYRP1,WFDC2,SPON2,CXCL13,CD160,KLRK1,TAB2,TREM2,STAB2,NAGK,SLAMF8,MAVS,COLEC12,HAVCR2,WFDC12,BPIFA2,CLEC4D,RNASE10,NCR3LG1	62/311
14_Member	GO Biological Processes	GO:0071222	cellular response to lipopolysaccharide	-20.9371	-18.853	2.56138e+204	ABL1,BCR,CASP1,CASP7,CD14,CD80,CD36,CD40,GBP2,GFER,CXCL1,CXCL3,IL1B,IL6,CXCL8,IL12B,CXCL10,IRAK1,LYN,CXCL9,MMP3,MMP8,MMP9,MRC1,NFKB1,NOS3,SERPINE1,PF4,CXCL6,CXCL11,CXCL5,SRC,TLR4,TNF,TNFRSF1B,ADAM9,LILRB2,TNIP1,SPON2,CXCL13,LILRB1,ADAMTS13,KLRK1,SHPK,GIT1,CD274,IRAK4,PLSCR3,HAVCR2,MTDH	50/208
14_Member	GO Biological Processes	GO:0071219	cellular response to molecule of bacterial origin	-20.4931	-18.434	2.56138e+209	ABL1,BCR,CASP1,CASP7,CD14,CD80,CD36,CD40,GBP2,GFER,CXCL1,CXCL3,IL1B,IL6,CXCL8,IL12B,CXCL10,IRAK1,LYN,CXCL9,MMP3,MMP8,MMP9,MRC1,NFKB1,NOS3,SERPINE1,PF4,CXCL6,CXCL11,CXCL5,SRC,TLR4,TNF,TNFRSF1B,ADAM9,LILRB2,TNIP1,SPON2,CXCL13,LILRB1,ADAMTS13,KLRK1,SHPK,GIT1,CD274,IRAK4,TREM2,PLSCR3,HAVCR2,MTDH	51/221
14_Member	GO Biological Processes	GO:0050830	defense response to Gram-positive bacterium	-10.3044	-8.725	2.83948e+106	ANG,CD36,CHGA,EPHA2,FCN2,FGR,GBP2,HLA-A,HLA-E,IL1B,IL6,IL7R,IL18,PLA2G1B,PLA2G2A,RARRES2,RNASE1,RNASE4,RNASE6,TNF,TNFRSF14,PGLYRP1,KLRK1,STAB2,HAVCR2,RNASE10	26/118
15_Summary	GO Biological Processes	GO:0050778	positive regulation of immune response	-40.2202	-37.456	25,100,101,331,354,567,581,784,834,916,920,929,941,948,952,972,974,1399,1520,1675,2069,2208,2219,2220,2268,2533,2634,3075,3080,3105,3133,3303,3426,3458,3553,3554,3558,3566,3569,3593,3594,3600,3606,3635,3654,3684,3824,3965,4034,4067,4179,4321,4340,4790,5319,5321,5608,5777,5819,6352,6363,6375,6714,6777,6794,6810,7040,7070,7099,7124,7186,7294,7462,7525,7706,7917,8517,8546,8741,8772,8809,9111,9261,10084,10318,10451,10614,10673,10859,11118,11120,11126,11315,11326,22914,22933,23586,27040,27242,28984,29126,29760,51135,51279,54209,55024,55198,55577,56253,57506,64581,80328,81035,84174,84868,85363,93978,114625,114836,118788,140609,146722,282618,374383,958,3815,5284,5601,10288,11006,338339	ABL1,ADA,ADAM8,XIAP,KLK3,B2M,BAX,CACNB3,CASP1,CD3E,CD4,CD14,CD80,CD36,CD38,CD74,CD79B,CRKL,CTSS,CFD,EREG,FCER2,FCN1,FCN2,FGR,FYB1,GBP2,CFH,CFHR2,HLA-A,HLA-E,HSPA1A,CFI,IFNG,IL1B,IL1R1,IL2,IL4R,IL6,IL12B,IL12RB1,IL15,IL18,INPP5D,IRAK1,ITGAM,KLRD1,LGALS9,LRCH4,LYN,CD46,MMP12,MOG,NFKB1,PLA2G1B,PLA2G4A,MAP2K6,PTPN6,NECTIN2,CCL5,CCL19,XCL1,SRC,STAT5B,STK11,STX4,TGFB1,THY1,TLR4,TNF,TRAF2,TXK,LAT2,YES1,TRIM25,BAG6,IKBKG,AP3B1,TNFSF13,FADD,IL18R1,NMI,MAPKAPK2,PQBP1,TNIP1,VAV3,HEXIM1,TNFSF13B,LILRB1,BTN3A2,BTN2A1,CD160,PARK7,VSIG4,KLRK1,SIRT2,RIGI,LAT,TNFRSF21,RGCC,CD274,BLNK,IRAK4,C1RL,TREM2,BANK1,APPL2,NAGK,CRTAM,MAVS,CLEC7A,ULBP2,COLEC12,SLA2,HAVCR2,TRIM5,CLEC6A,ERMAP,SLAMF6,PIK3AP1,NEK7,CD300LF,IFNL1,NCR3LG1,CD40,KIT,PIGR,MAPK9,LILRB2,LILRB4,CLEC4D	131/-
15_Member	GO Biological Processes	GO:0050778	positive regulation of immune response	-40.2202	-37.456	25,100,101,331,354,567,581,784,834,916,920,929,941,948,952,972,974,1399,1520,1675,2069,2208,2219,2220,2268,2533,2634,3075,3080,3105,3133,3303,3426,3458,3553,3554,3558,3566,3569,3593,3594,3600,3606,3635,3654,3684,3824,3965,4034,4067,4179,4321,4340,4790,5319,5321,5608,5777,5819,6352,6363,6375,6714,6777,6794,6810,7040,7070,7099,7124,7186,7294,7462,7525,7706,7917,8517,8546,8741,8772,8809,9111,9261,10084,10318,10451,10614,10673,10859,11118,11120,11126,11315,11326,22914,22933,23586,27040,27242,28984,29126,29760,51135,51279,54209,55024,55198,55577,56253,57506,64581,80328,81035,84174,84868,85363,93978,114625,114836,118788,140609,146722,282618,374383	ABL1,ADA,ADAM8,XIAP,KLK3,B2M,BAX,CACNB3,CASP1,CD3E,CD4,CD14,CD80,CD36,CD38,CD74,CD79B,CRKL,CTSS,CFD,EREG,FCER2,FCN1,FCN2,FGR,FYB1,GBP2,CFH,CFHR2,HLA-A,HLA-E,HSPA1A,CFI,IFNG,IL1B,IL1R1,IL2,IL4R,IL6,IL12B,IL12RB1,IL15,IL18,INPP5D,IRAK1,ITGAM,KLRD1,LGALS9,LRCH4,LYN,CD46,MMP12,MOG,NFKB1,PLA2G1B,PLA2G4A,MAP2K6,PTPN6,NECTIN2,CCL5,CCL19,XCL1,SRC,STAT5B,STK11,STX4,TGFB1,THY1,TLR4,TNF,TRAF2,TXK,LAT2,YES1,TRIM25,BAG6,IKBKG,AP3B1,TNFSF13,FADD,IL18R1,NMI,MAPKAPK2,PQBP1,TNIP1,VAV3,HEXIM1,TNFSF13B,LILRB1,BTN3A2,BTN2A1,CD160,PARK7,VSIG4,KLRK1,SIRT2,RIGI,LAT,TNFRSF21,RGCC,CD274,BLNK,IRAK4,C1RL,TREM2,BANK1,APPL2,NAGK,CRTAM,MAVS,CLEC7A,ULBP2,COLEC12,SLA2,HAVCR2,TRIM5,CLEC6A,ERMAP,SLAMF6,PIK3AP1,NEK7,CD300LF,IFNL1,NCR3LG1	124/648
15_Member	GO Biological Processes	GO:0002253	activation of immune response	-24.5529	-22.332	25,100,331,581,784,834,916,929,952,974,1399,1520,1675,2219,2220,2268,2533,2634,3075,3080,3105,3426,3635,3654,3684,3824,4067,4179,4340,4790,5608,5777,6714,6794,7070,7099,7124,7294,7462,7525,7706,7917,8517,8546,9111,9261,10084,10318,10451,10614,11118,11120,11326,22914,22933,23586,27040,27242,28984,29760,51135,51279,55024,57506,64581,81035,84174,84868,85363,93978,114625,118788,146722,374383	ABL1,ADA,XIAP,BAX,CACNB3,CASP1,CD3E,CD14,CD38,CD79B,CRKL,CTSS,CFD,FCN1,FCN2,FGR,FYB1,GBP2,CFH,CFHR2,HLA-A,CFI,INPP5D,IRAK1,ITGAM,KLRD1,LYN,CD46,MOG,NFKB1,MAP2K6,PTPN6,SRC,STK11,THY1,TLR4,TNF,TXK,LAT2,YES1,TRIM25,BAG6,IKBKG,AP3B1,NMI,MAPKAPK2,PQBP1,TNIP1,VAV3,HEXIM1,BTN3A2,BTN2A1,VSIG4,KLRK1,SIRT2,RIGI,LAT,TNFRSF21,RGCC,BLNK,IRAK4,C1RL,BANK1,MAVS,CLEC7A,COLEC12,SLA2,HAVCR2,TRIM5,CLEC6A,ERMAP,PIK3AP1,CD300LF,NCR3LG1	74/380
15_Member	GO Biological Processes	GO:0002764	immune response-regulating signaling pathway	-24.1946	-21.993	2.51003e+296	ABL1,ADA,XIAP,BAX,CACNB3,CASP1,CD3E,CD14,CD38,CD40,CD79B,CRKL,CTSS,FCER2,FCN1,FCN2,FGR,FYB1,HLA-A,INPP5D,IRAK1,ITGAM,KIT,KLRD1,LYN,MOG,NFKB1,PIGR,MAPK9,MAP2K6,PTPN6,SRC,STK11,THY1,TLR4,TNF,TXK,LAT2,YES1,TRIM25,BAG6,IKBKG,AP3B1,NMI,MAPKAPK2,LILRB2,TNIP1,VAV3,LILRB1,LILRB4,BTN3A2,BTN2A1,KLRK1,SIRT2,RIGI,LAT,TNFRSF21,BLNK,IRAK4,BANK1,MAVS,CLEC7A,COLEC12,SLA2,HAVCR2,CLEC6A,ERMAP,PIK3AP1,CD300LF,CLEC4D	70/347
15_Member	GO Biological Processes	GO:0002757	immune response-activating signaling pathway	-20.2767	-18.227	2.51003e+256	ABL1,ADA,XIAP,BAX,CACNB3,CASP1,CD3E,CD14,CD38,CD79B,CRKL,CTSS,FCN1,FCN2,FGR,FYB1,HLA-A,INPP5D,IRAK1,ITGAM,KLRD1,LYN,MOG,NFKB1,MAP2K6,PTPN6,SRC,STK11,THY1,TLR4,TNF,TXK,LAT2,YES1,TRIM25,BAG6,IKBKG,AP3B1,NMI,MAPKAPK2,TNIP1,VAV3,BTN3A2,BTN2A1,KLRK1,SIRT2,RIGI,LAT,TNFRSF21,BLNK,IRAK4,BANK1,MAVS,CLEC7A,COLEC12,SLA2,HAVCR2,CLEC6A,ERMAP,PIK3AP1,CD300LF	61/314
15_Member	GO Biological Processes	GO:0002768	immune response-regulating cell surface receptor signaling pathway	-19.0274	-17.011	2.51006e+230	ABL1,ADA,BAX,CACNB3,CD3E,CD14,CD38,CD40,CD79B,CRKL,FCER2,FCN1,FCN2,FGR,FYB1,HLA-A,INPP5D,IRAK1,ITGAM,KIT,KLRD1,LYN,MOG,NFKB1,PIGR,MAPK9,PTPN6,SRC,STK11,THY1,TLR4,TXK,LAT2,YES1,BAG6,IKBKG,NMI,LILRB2,VAV3,LILRB1,LILRB4,BTN3A2,BTN2A1,KLRK1,LAT,TNFRSF21,BLNK,IRAK4,BANK1,CLEC7A,SLA2,CLEC6A,ERMAP,PIK3AP1,CLEC4D	55/274
15_Member	GO Biological Processes	GO:0002429	immune response-activating cell surface receptor signaling pathway	-15.0005	-13.158	2.51006e+190	ABL1,ADA,BAX,CACNB3,CD3E,CD14,CD38,CD79B,CRKL,FCN1,FCN2,FGR,FYB1,HLA-A,INPP5D,IRAK1,ITGAM,KLRD1,LYN,MOG,NFKB1,PTPN6,SRC,STK11,THY1,TLR4,TXK,LAT2,YES1,BAG6,IKBKG,NMI,VAV3,BTN3A2,BTN2A1,KLRK1,LAT,TNFRSF21,BLNK,IRAK4,BANK1,CLEC7A,SLA2,CLEC6A,ERMAP,PIK3AP1	46/243
15_Member	GO Biological Processes	GO:0050851	antigen receptor-mediated signaling pathway	-9.38247	-7.864	2.51006e+117	ABL1,ADA,BAX,CACNB3,CD3E,CD38,CD79B,CRKL,FYB1,HLA-A,INPP5D,LYN,MOG,NFKB1,PTPN6,STK11,THY1,TXK,LAT2,IKBKG,VAV3,BTN3A2,BTN2A1,LAT,TNFRSF21,BLNK,BANK1,SLA2,ERMAP	29/158
15_Member	GO Biological Processes	GO:0050852	T cell receptor signaling pathway	-5.83683	-4.592	2.51008e+76	ABL1,ADA,CACNB3,CD3E,CRKL,FYB1,HLA-A,INPP5D,MOG,PTPN6,STK11,THY1,TXK,IKBKG,BTN3A2,BTN2A1,LAT,TNFRSF21,ERMAP	19/112
16_Summary	GO Biological Processes	GO:0007167	enzyme-linked receptor protein signaling pathway	-39.2829	-36.529	25,94,142,208,284,285,374,627,654,685,836,916,920,924,1311,1399,1435,1490,1601,1796,1839,1942,1945,1950,1956,1969,2041,2050,2051,2066,2069,2202,2247,2263,2268,2308,2324,2339,2530,2658,2660,2674,3082,3315,3480,3482,3625,3815,3976,4053,4054,4067,4086,4087,4088,4318,4879,4880,4881,4915,4916,5045,5154,5155,5228,5284,5327,5604,5764,5770,5801,5829,5919,6272,6422,6714,6777,7039,7040,7048,7157,7422,7424,7525,8074,8440,8678,8754,8828,9046,9261,9451,9518,9788,10019,10253,10458,10468,11197,23111,25805,26058,26281,26291,28964,29760,51206,51232,55198,55914,56034,56963,84335,91851,117166,147409,148738,152831,161198,168667,59,306,382,632,796,1841,1906,2309,3371,3576,4141,4772,4842,5179,5641,5741,6352,6375,6692,7099,7123,7133,7175,8936,9101,9141,9530,10563,10653,11151,11344,27429,84687,92154,94056,163,581,1211,1286,1293,1509,1742,1759,2242,3091,3685,3688,3708,3910,4192,4254,4485,4846,5340,5435,5777,6387,6678,6696,7058,7072,8027,8038,9146,9296,9402,9550,10000,10193,10413,10451,10810,11140,23118,26018,26052,29126,55824,55845,253260	ABL1,ACVRL1,PARP1,AKT2,ANGPT1,ANGPT2,AREG,BDNF,BMP6,BTC,CASP3,CD3E,CD4,CD7,COMP,CRKL,CSF1,CCN2,DAB2,DOK1,HBEGF,EFNA1,EFNA4,EGF,EGFR,EPHA2,EPHA1,EPHB4,EPHB6,ERBB4,EREG,EFEMP1,FGF2,FGFR2,FGR,FOXO1,FLT4,FNTA,FUT8,GDF2,MSTN,GFRA1,HGF,HSPB1,IGF1R,IGF2R,INHBB,KIT,LIF,LTBP2,LTBP3,LYN,SMAD1,SMAD2,SMAD3,MMP9,NPPB,NPPC,NPR1,NTRK2,NTRK3,FURIN,PDGFA,PDGFB,PGF,PIGR,PLAT,MAP2K1,PTN,PTPN1,PTPRR,PXN,RARRES2,SORT1,SFRP1,SRC,STAT5B,TGFA,TGFB1,TGFBR2,TP53,VEGFA,VEGFC,YES1,FGF23,NCK2,BECN1,ADAM9,NRP2,DOK2,MAPKAPK2,EIF2AK3,GDF15,MTSS1,SH2B3,SPRY2,BAIAP2,FST,WIF1,SPART,BAMBI,GIGYF2,FGF20,FGF21,GIT1,BLNK,GP6,CRIM1,APPL2,ERBIN,PDGFC,RGMA,AKT1S1,CHRDL1,WFIKKN1,DSG4,HJV,KLB,CLEC14A,BMPER,ACTA2,ANXA3,ARF6,BGLAP,CALCA,DTYMK,EDN1,FOXO3,TNC,CXCL8,MARS1,NFATC1,NOS1,PENK,LGMN,PTH,CCL5,XCL1,SPINT1,TLR4,CLEC3B,TNFRSF1B,TPR,WASF1,USP8,PDCD5,BAG4,CXCL13,SPINT2,CORO1A,TWF2,HTRA2,PPP1R9B,MTSS2,SYAP1,AP2B1,BAX,CLTA,COL4A4,COL6A3,CTSD,DLG4,DNM1,FES,HIF1A,ITGAV,ITGB1,ITPR1,LAMA4,MDK,KITLG,MST1,NOS3,PLG,POLR2F,PTPN6,CXCL12,SPARC,SPP1,THBS2,TIA1,STAM,ADAM12,HGS,ATP6V1F,GRAP2,ATP6V1G1,AKT3,RNF41,YAP1,VAV3,WASF3,CDC37,TAB2,LRIG1,DNM3,CD274,PAG1,BRK1,RICTOR	200/-
16_Member	GO Biological Processes	GO:0007167	enzyme-linked receptor protein signaling pathway	-39.2829	-36.529	25,94,142,208,284,285,374,627,654,685,836,916,920,924,1311,1399,1435,1490,1601,1796,1839,1942,1945,1950,1956,1969,2041,2050,2051,2066,2069,2202,2247,2263,2268,2308,2324,2339,2530,2658,2660,2674,3082,3315,3480,3482,3625,3815,3976,4053,4054,4067,4086,4087,4088,4318,4879,4880,4881,4915,4916,5045,5154,5155,5228,5284,5327,5604,5764,5770,5801,5829,5919,6272,6422,6714,6777,7039,7040,7048,7157,7422,7424,7525,8074,8440,8678,8754,8828,9046,9261,9451,9518,9788,10019,10253,10458,10468,11197,23111,25805,26058,26281,26291,28964,29760,51206,51232,55198,55914,56034,56963,84335,91851,117166,147409,148738,152831,161198,168667	ABL1,ACVRL1,PARP1,AKT2,ANGPT1,ANGPT2,AREG,BDNF,BMP6,BTC,CASP3,CD3E,CD4,CD7,COMP,CRKL,CSF1,CCN2,DAB2,DOK1,HBEGF,EFNA1,EFNA4,EGF,EGFR,EPHA2,EPHA1,EPHB4,EPHB6,ERBB4,EREG,EFEMP1,FGF2,FGFR2,FGR,FOXO1,FLT4,FNTA,FUT8,GDF2,MSTN,GFRA1,HGF,HSPB1,IGF1R,IGF2R,INHBB,KIT,LIF,LTBP2,LTBP3,LYN,SMAD1,SMAD2,SMAD3,MMP9,NPPB,NPPC,NPR1,NTRK2,NTRK3,FURIN,PDGFA,PDGFB,PGF,PIGR,PLAT,MAP2K1,PTN,PTPN1,PTPRR,PXN,RARRES2,SORT1,SFRP1,SRC,STAT5B,TGFA,TGFB1,TGFBR2,TP53,VEGFA,VEGFC,YES1,FGF23,NCK2,BECN1,ADAM9,NRP2,DOK2,MAPKAPK2,EIF2AK3,GDF15,MTSS1,SH2B3,SPRY2,BAIAP2,FST,WIF1,SPART,BAMBI,GIGYF2,FGF20,FGF21,GIT1,BLNK,GP6,CRIM1,APPL2,ERBIN,PDGFC,RGMA,AKT1S1,CHRDL1,WFIKKN1,DSG4,HJV,KLB,CLEC14A,BMPER	120/622
16_Member	GO Biological Processes	GO:0070848	response to growth factor	-34.8102	-32.229	25,59,94,142,285,306,382,627,632,654,796,836,1311,1399,1490,1601,1841,1906,1956,1969,2066,2247,2263,2309,2324,2339,2530,2658,2660,2674,3082,3315,3371,3480,3576,4053,4054,4086,4087,4088,4141,4772,4842,4915,4916,5045,5155,5179,5228,5641,5741,5829,6272,6352,6375,6422,6692,6714,6777,7040,7048,7099,7123,7133,7157,7175,7422,7424,7525,8074,8678,8754,8828,8936,9101,9141,9261,9518,9530,10253,10458,10468,10563,10653,11151,11344,23111,25805,26281,26291,27429,55198,56963,84335,84687,91851,92154,94056,117166,147409,148738,152831,168667	ABL1,ACTA2,ACVRL1,PARP1,ANGPT2,ANXA3,ARF6,BDNF,BGLAP,BMP6,CALCA,CASP3,COMP,CRKL,CCN2,DAB2,DTYMK,EDN1,EGFR,EPHA2,ERBB4,FGF2,FGFR2,FOXO3,FLT4,FNTA,FUT8,GDF2,MSTN,GFRA1,HGF,HSPB1,TNC,IGF1R,CXCL8,LTBP2,LTBP3,SMAD1,SMAD2,SMAD3,MARS1,NFATC1,NOS1,NTRK2,NTRK3,FURIN,PDGFB,PENK,PGF,LGMN,PTH,PXN,SORT1,CCL5,XCL1,SFRP1,SPINT1,SRC,STAT5B,TGFB1,TGFBR2,TLR4,CLEC3B,TNFRSF1B,TP53,TPR,VEGFA,VEGFC,YES1,FGF23,BECN1,ADAM9,NRP2,WASF1,USP8,PDCD5,MAPKAPK2,GDF15,BAG4,SPRY2,BAIAP2,FST,CXCL13,SPINT2,CORO1A,TWF2,SPART,BAMBI,FGF20,FGF21,HTRA2,APPL2,RGMA,AKT1S1,PPP1R9B,CHRDL1,MTSS2,SYAP1,WFIKKN1,DSG4,HJV,KLB,BMPER	103/519
16_Member	GO Biological Processes	GO:0071363	cellular response to growth factor stimulus	-33.5687	-31.057	25,59,94,142,285,382,627,632,654,796,836,1311,1399,1490,1601,1841,1906,1956,2066,2247,2263,2309,2324,2339,2530,2658,2660,2674,3082,3315,3480,3576,4053,4054,4086,4087,4088,4141,4772,4842,4915,4916,5045,5155,5179,5228,5641,5829,6272,6352,6375,6422,6692,6714,6777,7040,7048,7099,7123,7133,7157,7422,7424,7525,8074,8678,8754,8828,8936,9101,9141,9261,9518,9530,10253,10458,10468,10563,10653,11151,11344,23111,25805,26281,26291,27429,55198,56963,84335,84687,91851,92154,94056,117166,147409,148738,152831,168667	ABL1,ACTA2,ACVRL1,PARP1,ANGPT2,ARF6,BDNF,BGLAP,BMP6,CALCA,CASP3,COMP,CRKL,CCN2,DAB2,DTYMK,EDN1,EGFR,ERBB4,FGF2,FGFR2,FOXO3,FLT4,FNTA,FUT8,GDF2,MSTN,GFRA1,HGF,HSPB1,IGF1R,CXCL8,LTBP2,LTBP3,SMAD1,SMAD2,SMAD3,MARS1,NFATC1,NOS1,NTRK2,NTRK3,FURIN,PDGFB,PENK,PGF,LGMN,PXN,SORT1,CCL5,XCL1,SFRP1,SPINT1,SRC,STAT5B,TGFB1,TGFBR2,TLR4,CLEC3B,TNFRSF1B,TP53,VEGFA,VEGFC,YES1,FGF23,BECN1,ADAM9,NRP2,WASF1,USP8,PDCD5,MAPKAPK2,GDF15,BAG4,SPRY2,BAIAP2,FST,CXCL13,SPINT2,CORO1A,TWF2,SPART,BAMBI,FGF20,FGF21,HTRA2,APPL2,RGMA,AKT1S1,PPP1R9B,CHRDL1,MTSS2,SYAP1,WFIKKN1,DSG4,HJV,KLB,BMPER	98/488
16_Member	Reactome Gene Sets	R-HSA-9006934	Signaling by Receptor Tyrosine Kinases	-30.0981	-27.703	163,208,374,382,581,627,685,1211,1286,1293,1399,1509,1742,1759,1839,1950,1956,2066,2069,2242,2247,2263,2324,3082,3091,3315,3480,3685,3688,3708,3815,3910,4067,4192,4254,4318,4485,4846,4915,4916,5045,5154,5155,5228,5327,5340,5435,5604,5764,5770,5777,5829,6387,6678,6692,6696,6714,6777,7039,7058,7072,7422,7424,7525,8027,8038,8074,8440,8828,8936,9101,9146,9261,9296,9402,9550,10000,10019,10193,10253,10413,10451,10458,10653,10810,11140,23118,26018,26052,26281,29126,55824,55845,55914,56034,152831,253260	AP2B1,AKT2,AREG,ARF6,BAX,BDNF,BTC,CLTA,COL4A4,COL6A3,CRKL,CTSD,DLG4,DNM1,HBEGF,EGF,EGFR,ERBB4,EREG,FES,FGF2,FGFR2,FLT4,HGF,HIF1A,HSPB1,IGF1R,ITGAV,ITGB1,ITPR1,KIT,LAMA4,LYN,MDK,KITLG,MMP9,MST1,NOS3,NTRK2,NTRK3,FURIN,PDGFA,PDGFB,PGF,PLAT,PLG,POLR2F,MAP2K1,PTN,PTPN1,PTPN6,PXN,CXCL12,SPARC,SPINT1,SPP1,SRC,STAT5B,TGFA,THBS2,TIA1,VEGFA,VEGFC,YES1,STAM,ADAM12,FGF23,NCK2,NRP2,WASF1,USP8,HGS,MAPKAPK2,ATP6V1F,GRAP2,ATP6V1G1,AKT3,SH2B3,RNF41,SPRY2,YAP1,VAV3,BAIAP2,SPINT2,WASF3,CDC37,TAB2,LRIG1,DNM3,FGF20,CD274,PAG1,BRK1,ERBIN,PDGFC,KLB,RICTOR	97/526
16_Member	GO Biological Processes	GO:0007169	transmembrane receptor protein tyrosine kinase signaling pathway	-26.6848	-24.397	25,208,284,285,374,627,685,836,916,920,924,1399,1435,1490,1796,1839,1942,1945,1950,1956,1969,2041,2050,2051,2066,2069,2202,2247,2263,2268,2308,2324,2674,3082,3315,3480,3482,3815,4067,4318,4915,4916,5154,5155,5228,5284,5327,5604,5770,5801,5829,5919,6272,6714,6777,7039,7422,7424,7525,8074,8440,8828,9046,9261,9451,9518,9788,10019,10253,10458,26058,26281,26291,28964,29760,51232,55914,56034,84335,152831,161198	ABL1,AKT2,ANGPT1,ANGPT2,AREG,BDNF,BTC,CASP3,CD3E,CD4,CD7,CRKL,CSF1,CCN2,DOK1,HBEGF,EFNA1,EFNA4,EGF,EGFR,EPHA2,EPHA1,EPHB4,EPHB6,ERBB4,EREG,EFEMP1,FGF2,FGFR2,FGR,FOXO1,FLT4,GFRA1,HGF,HSPB1,IGF1R,IGF2R,KIT,LYN,MMP9,NTRK2,NTRK3,PDGFA,PDGFB,PGF,PIGR,PLAT,MAP2K1,PTPN1,PTPRR,PXN,RARRES2,SORT1,SRC,STAT5B,TGFA,VEGFA,VEGFC,YES1,FGF23,NCK2,NRP2,DOK2,MAPKAPK2,EIF2AK3,GDF15,MTSS1,SH2B3,SPRY2,BAIAP2,GIGYF2,FGF20,FGF21,GIT1,BLNK,CRIM1,ERBIN,PDGFC,AKT1S1,KLB,CLEC14A	81/418
17_Summary	GO Biological Processes	GO:0002683	negative regulation of immune system process	-38.4049	-35.684	100,142,259,284,325,335,613,634,684,836,933,941,966,972,1652,1803,2267,2268,2633,2671,2896,3105,3133,3558,3559,3566,3575,3593,3635,3824,3949,3958,3965,4067,4179,4192,4254,4282,4321,4681,4856,4982,5045,5094,5133,5320,5553,5573,5777,6348,6366,6370,6375,6387,6422,6441,6714,6773,6895,7040,7070,7099,7124,7353,7430,7525,8379,8530,8654,8764,8772,8848,8993,9111,9173,10272,10288,10464,10859,11006,11126,11314,11326,22914,22933,23495,23513,26058,27242,28514,29126,51083,54209,55024,55824,55914,56253,56477,56833,64115,79626,84174,84868,146722,221395,253943,282618,339390,25,94,285,654,1041,3339,3371,3557,4070,5054,5270,5340,5365,5420,5592,7422,9647,10019,10507,10653,23075,28984,53827,83700,91584,4846,5154,5155,6355	ADA,PARP1,AMBP,ANGPT1,APCS,APOA1,BCR,CEACAM1,BST2,CASP3,CD22,CD80,CD59,CD74,DDT,DPP4,FGL1,FGR,GBP1,GFER,GRN,HLA-A,HLA-E,IL2,IL2RA,IL4R,IL7R,IL12B,INPP5D,KLRD1,LDLR,LGALS3,LGALS9,LYN,CD46,MDK,KITLG,MIF,MMP12,NBL1,CCN3,TNFRSF11B,FURIN,PCBP2,PDCD1,PLA2G2A,PRG2,PRKAR1A,PTPN6,CCL3,CCL21,CCL25,XCL1,CXCL12,SFRP1,SFTPD,SRC,STAT2,TARBP2,TGFB1,THY1,TLR4,TNF,UFD1,EZR,YES1,MAD1L1,CST7,PDE5A,TNFRSF14,FADD,TSC22D1,PGLYRP1,NMI,IL1RL1,FSTL3,LILRB2,PIBF1,LILRB1,LILRB4,CD160,CD300A,VSIG4,KLRK1,SIRT2,TNFRSF13B,SCRIB,GIGYF2,TNFRSF21,DLL1,CD274,GAL,TREM2,BANK1,PAG1,ERBIN,CRTAM,CCL28,SLAMF8,VSIR,TNFAIP8L2,SLA2,HAVCR2,CD300LF,ADGRF5,YTHDF3,IFNL1,CLEC4G,ABL1,ACVRL1,ANGPT2,BMP6,CDSN,HSPG2,TNC,IL1RN,TACSTD2,SERPINE1,SERPINE2,PLG,PLXNB3,PODXL,PRKG1,VEGFA,PPM1F,SH2B3,SEMA4D,SPINT2,SWAP70,RGCC,FXYD5,JAM3,PLXNA4,NOS3,PDGFA,PDGFB,CCL8	137/-
17_Member	GO Biological Processes	GO:0002683	negative regulation of immune system process	-38.4049	-35.684	100,142,259,284,325,335,613,634,684,836,933,941,966,972,1652,1803,2267,2268,2633,2671,2896,3105,3133,3558,3559,3566,3575,3593,3635,3824,3949,3958,3965,4067,4179,4192,4254,4282,4321,4681,4856,4982,5045,5094,5133,5320,5553,5573,5777,6348,6366,6370,6375,6387,6422,6441,6714,6773,6895,7040,7070,7099,7124,7353,7430,7525,8379,8530,8654,8764,8772,8848,8993,9111,9173,10272,10288,10464,10859,11006,11126,11314,11326,22914,22933,23495,23513,26058,27242,28514,29126,51083,54209,55024,55824,55914,56253,56477,56833,64115,79626,84174,84868,146722,221395,253943,282618,339390	ADA,PARP1,AMBP,ANGPT1,APCS,APOA1,BCR,CEACAM1,BST2,CASP3,CD22,CD80,CD59,CD74,DDT,DPP4,FGL1,FGR,GBP1,GFER,GRN,HLA-A,HLA-E,IL2,IL2RA,IL4R,IL7R,IL12B,INPP5D,KLRD1,LDLR,LGALS3,LGALS9,LYN,CD46,MDK,KITLG,MIF,MMP12,NBL1,CCN3,TNFRSF11B,FURIN,PCBP2,PDCD1,PLA2G2A,PRG2,PRKAR1A,PTPN6,CCL3,CCL21,CCL25,XCL1,CXCL12,SFRP1,SFTPD,SRC,STAT2,TARBP2,TGFB1,THY1,TLR4,TNF,UFD1,EZR,YES1,MAD1L1,CST7,PDE5A,TNFRSF14,FADD,TSC22D1,PGLYRP1,NMI,IL1RL1,FSTL3,LILRB2,PIBF1,LILRB1,LILRB4,CD160,CD300A,VSIG4,KLRK1,SIRT2,TNFRSF13B,SCRIB,GIGYF2,TNFRSF21,DLL1,CD274,GAL,TREM2,BANK1,PAG1,ERBIN,CRTAM,CCL28,SLAMF8,VSIR,TNFAIP8L2,SLA2,HAVCR2,CD300LF,ADGRF5,YTHDF3,IFNL1,CLEC4G	108/520
17_Member	GO Biological Processes	GO:0007162	negative regulation of cell adhesion	-27.3008	-24.99	25,94,284,285,335,634,654,836,941,972,1041,2267,2633,3133,3339,3371,3557,3558,3559,3566,3958,3965,4070,4192,4321,5054,5270,5320,5340,5365,5420,5573,5592,5777,6366,6370,6375,6387,6441,6714,7040,7422,8379,8654,8764,9647,10019,10288,10507,10653,10859,11006,11314,11326,23075,23513,27242,28984,29126,53827,55824,56253,56477,64115,79626,83700,84868,91584,282618,339390	ABL1,ACVRL1,ANGPT1,ANGPT2,APOA1,CEACAM1,BMP6,CASP3,CD80,CD74,CDSN,FGL1,GBP1,HLA-E,HSPG2,TNC,IL1RN,IL2,IL2RA,IL4R,LGALS3,LGALS9,TACSTD2,MDK,MMP12,SERPINE1,SERPINE2,PLA2G2A,PLG,PLXNB3,PODXL,PRKAR1A,PRKG1,PTPN6,CCL21,CCL25,XCL1,CXCL12,SFTPD,SRC,TGFB1,VEGFA,MAD1L1,PDE5A,TNFRSF14,PPM1F,SH2B3,LILRB2,SEMA4D,SPINT2,LILRB1,LILRB4,CD300A,VSIG4,SWAP70,SCRIB,TNFRSF21,RGCC,CD274,FXYD5,PAG1,CRTAM,CCL28,VSIR,TNFAIP8L2,JAM3,HAVCR2,PLXNA4,IFNL1,CLEC4G	70/310
17_Member	GO Biological Processes	GO:0022408	negative regulation of cell-cell adhesion	-26.6327	-24.353	2.53356e+238	ABL1,APOA1,CEACAM1,BMP6,CASP3,CD80,CD74,CDSN,FGL1,HLA-E,IL1RN,IL2,IL2RA,IL4R,LGALS3,LGALS9,MDK,SERPINE2,PLA2G2A,PLG,PODXL,PRKAR1A,PRKG1,PTPN6,CCL21,CCL25,XCL1,CXCL12,SFTPD,TGFB1,VEGFA,MAD1L1,PDE5A,TNFRSF14,PPM1F,SH2B3,LILRB2,SPINT2,LILRB1,LILRB4,CD300A,VSIG4,SWAP70,SCRIB,TNFRSF21,RGCC,CD274,FXYD5,PAG1,CRTAM,CCL28,VSIR,TNFAIP8L2,HAVCR2,IFNL1,CLEC4G	56/203
17_Member	GO Biological Processes	GO:0050866	negative regulation of cell activation	-25.253	-23.016	6.34837e+246	CEACAM1,CASP3,CD80,CD74,FGL1,FGR,GRN,HLA-E,IL2,IL2RA,IL4R,INPP5D,LDLR,LGALS3,LGALS9,LYN,MDK,NOS3,PDGFA,PDGFB,SERPINE2,PLA2G2A,PRKAR1A,PRKG1,PTPN6,XCL1,SFRP1,SFTPD,MAD1L1,CST7,PDE5A,TNFRSF14,PGLYRP1,SH2B3,LILRB2,PIBF1,LILRB1,LILRB4,CD300A,VSIG4,TNFRSF13B,SCRIB,TNFRSF21,CD274,GAL,TREM2,BANK1,PAG1,CRTAM,VSIR,TNFAIP8L2,HAVCR2,CD300LF,ADGRF5,IFNL1,CLEC4G	56/215
17_Member	GO Biological Processes	GO:0002695	negative regulation of leukocyte activation	-20.9057	-18.824	8.36942e+213	CASP3,CD80,CD74,FGL1,FGR,GRN,HLA-E,IL2,IL2RA,IL4R,INPP5D,LDLR,LGALS3,LGALS9,LYN,MDK,PLA2G2A,PRKAR1A,PTPN6,XCL1,SFRP1,SFTPD,MAD1L1,CST7,PDE5A,TNFRSF14,PGLYRP1,LILRB2,PIBF1,LILRB1,LILRB4,CD300A,VSIG4,TNFRSF13B,SCRIB,TNFRSF21,CD274,GAL,BANK1,PAG1,CRTAM,VSIR,TNFAIP8L2,HAVCR2,CD300LF,ADGRF5,IFNL1,CLEC4G	48/192
17_Member	GO Biological Processes	GO:0051250	negative regulation of lymphocyte activation	-19.4387	-17.416	8.36942e+189	CASP3,CD80,CD74,FGL1,FGR,HLA-E,IL2,IL2RA,IL4R,INPP5D,LGALS3,LGALS9,LYN,MDK,PLA2G2A,PRKAR1A,PTPN6,XCL1,SFRP1,SFTPD,MAD1L1,PDE5A,TNFRSF14,PGLYRP1,LILRB2,PIBF1,LILRB1,LILRB4,CD300A,VSIG4,TNFRSF13B,SCRIB,TNFRSF21,CD274,GAL,BANK1,PAG1,CRTAM,VSIR,TNFAIP8L2,HAVCR2,IFNL1,CLEC4G	43/166
17_Member	GO Biological Processes	GO:0050777	negative regulation of immune response	-19.1532	-17.135	1.4226e+192	PARP1,AMBP,BCR,CEACAM1,CD80,CD59,FGR,GFER,GRN,HLA-A,HLA-E,IL2,IL4R,IL7R,IL12B,INPP5D,KLRD1,LGALS3,LGALS9,LYN,CD46,MMP12,FURIN,PDCD1,PTPN6,XCL1,SRC,STAT2,TGFB1,YES1,TNFRSF14,PGLYRP1,NMI,IL1RL1,LILRB1,LILRB4,CD160,CD300A,VSIG4,GIGYF2,TREM2,SLAMF8,HAVCR2,YTHDF3,IFNL1,CLEC4G	46/193
17_Member	GO Biological Processes	GO:0050672	negative regulation of lymphocyte proliferation	-17.2786	-15.327	8.36941e+132	CASP3,CD80,HLA-E,IL2,IL2RA,INPP5D,LGALS9,LYN,PLA2G2A,PRKAR1A,PTPN6,XCL1,SFTPD,MAD1L1,PDE5A,TNFRSF14,LILRB2,LILRB1,LILRB4,CD300A,VSIG4,TNFRSF13B,SCRIB,TNFRSF21,CD274,GAL,CRTAM,VSIR,HAVCR2,CLEC4G	30/89
17_Member	GO Biological Processes	GO:0032945	negative regulation of mononuclear cell proliferation	-17.1227	-15.185	8.36941e+132	CASP3,CD80,HLA-E,IL2,IL2RA,INPP5D,LGALS9,LYN,PLA2G2A,PRKAR1A,PTPN6,XCL1,SFTPD,MAD1L1,PDE5A,TNFRSF14,LILRB2,LILRB1,LILRB4,CD300A,VSIG4,TNFRSF13B,SCRIB,TNFRSF21,CD274,GAL,CRTAM,VSIR,HAVCR2,CLEC4G	30/90
17_Member	GO Biological Processes	GO:1903038	negative regulation of leukocyte cell-cell adhesion	-17.1161	-15.18	8.36942e+166	CASP3,CD80,CD74,FGL1,HLA-E,IL2,IL2RA,IL4R,LGALS3,LGALS9,MDK,PLA2G2A,PRKAR1A,PTPN6,CCL21,CCL25,XCL1,CXCL12,SFTPD,MAD1L1,PDE5A,TNFRSF14,LILRB2,LILRB1,LILRB4,CD300A,VSIG4,SCRIB,TNFRSF21,CD274,PAG1,CRTAM,CCL28,VSIR,TNFAIP8L2,HAVCR2,IFNL1,CLEC4G	38/148
17_Member	GO Biological Processes	GO:0070664	negative regulation of leukocyte proliferation	-16.9242	-15	8.36941e+136	CASP3,CD80,HLA-E,IL2,IL2RA,INPP5D,LGALS9,LYN,PLA2G2A,PRKAR1A,PTPN6,CCL8,XCL1,SFTPD,MAD1L1,PDE5A,TNFRSF14,LILRB2,LILRB1,LILRB4,CD300A,VSIG4,TNFRSF13B,SCRIB,TNFRSF21,CD274,GAL,CRTAM,VSIR,HAVCR2,CLEC4G	31/98
17_Member	GO Biological Processes	GO:0050868	negative regulation of T cell activation	-15.7643	-13.888	8.36942e+149	CASP3,CD80,CD74,FGL1,HLA-E,IL2,IL2RA,IL4R,LGALS3,LGALS9,MDK,PLA2G2A,PRKAR1A,PTPN6,XCL1,SFTPD,MAD1L1,PDE5A,TNFRSF14,LILRB2,LILRB1,LILRB4,CD300A,VSIG4,SCRIB,TNFRSF21,CD274,PAG1,CRTAM,VSIR,TNFAIP8L2,HAVCR2,IFNL1,CLEC4G	34/129
17_Member	GO Biological Processes	GO:0002698	negative regulation of immune effector process	-15.6871	-13.814	2.84336e+133	ANGPT1,APOA1,BCR,CEACAM1,BST2,CD22,CD80,CD59,GFER,GRN,HLA-A,HLA-E,IL2,IL4R,IL7R,KLRD1,LGALS3,LGALS9,CD46,PRG2,PTPN6,XCL1,TGFB1,TNF,PGLYRP1,LILRB1,LILRB4,CD300A,VSIG4,SLAMF8,HAVCR2,IFNL1,CLEC4G	33/122
17_Member	GO Biological Processes	GO:0042130	negative regulation of T cell proliferation	-13.6818	-11.912	8.36941e+105	CASP3,CD80,HLA-E,IL2RA,LGALS9,PLA2G2A,PRKAR1A,PTPN6,XCL1,SFTPD,MAD1L1,PDE5A,TNFRSF14,LILRB2,LILRB1,LILRB4,VSIG4,SCRIB,TNFRSF21,CD274,CRTAM,VSIR,HAVCR2,CLEC4G	24/73
18_Summary	WikiPathways	WP5115	Network map of SARS CoV 2 signaling pathway	-37.9133	-35.21	335,637,684,836,841,842,916,920,929,1509,1514,1522,1977,1978,2243,2247,2811,2919,2921,2934,3075,3091,3426,3458,3486,3553,3569,3574,3576,3603,3606,3627,3654,3700,4086,4283,5054,5196,5777,6237,6241,6348,6351,6352,6355,6356,6359,6364,6366,6367,6372,6374,6387,6403,7048,7124,7186,8517,9332,9540,10563,10850,23367,23586,50616,57506,58191,59272,84335,116844,682,4088,4790,6373,6773,7040,7706,8772,10010,11126,84868,284340	APOA1,BID,BST2,CASP3,CASP8,CASP9,CD3E,CD4,CD14,CTSD,CTSL,CTSZ,EIF4E,EIF4EBP1,FGA,FGF2,GP1BA,CXCL1,CXCL3,GSN,CFH,HIF1A,CFI,IFNG,IGFBP3,IL1B,IL6,IL7,CXCL8,IL16,IL18,CXCL10,IRAK1,ITIH4,SMAD1,CXCL9,SERPINE1,PF4,PTPN6,RRAS,RRM2,CCL3,CCL4,CCL5,CCL8,CCL11,CCL15,CCL20,CCL21,CCL22,CXCL6,CXCL5,CXCL12,SELP,TGFBR2,TNF,TRAF2,IKBKG,CD163,TP53I3,CXCL13,CCL27,LARP1,RIGI,IL22,MAVS,CXCL16,ACE2,AKT1S1,LRG1,BSG,SMAD3,NFKB1,CXCL11,STAT2,TGFB1,TRIM25,FADD,TANK,CD160,HAVCR2,CXCL17	82/-
18_Member	WikiPathways	WP5115	Network map of SARS CoV 2 signaling pathway	-37.9133	-35.21	3.35638e+281	APOA1,BID,BST2,CASP3,CASP8,CASP9,CD3E,CD4,CD14,CTSD,CTSL,CTSZ,EIF4E,EIF4EBP1,FGA,FGF2,GP1BA,CXCL1,CXCL3,GSN,CFH,HIF1A,CFI,IFNG,IGFBP3,IL1B,IL6,IL7,CXCL8,IL16,IL18,CXCL10,IRAK1,ITIH4,SMAD1,CXCL9,SERPINE1,PF4,PTPN6,RRAS,RRM2,CCL3,CCL4,CCL5,CCL8,CCL11,CCL15,CCL20,CCL21,CCL22,CXCL6,CXCL5,CXCL12,SELP,TGFBR2,TNF,TRAF2,IKBKG,CD163,TP53I3,CXCL13,CCL27,LARP1,RIGI,IL22,MAVS,CXCL16,ACE2,AKT1S1,LRG1	70/218
18_Member	WikiPathways	WP5039	SARS CoV 2 innate immunity evasion and cell specific immune response	-26.8611	-24.566	6.82841e+143	BSG,CASP8,CXCL1,CXCL3,IL6,CXCL8,CXCL10,SMAD3,CXCL9,NFKB1,PF4,CCL3,CCL4,CCL5,CXCL6,CXCL11,CXCL5,CXCL12,STAT2,TGFB1,TNF,TRAF2,TRIM25,FADD,TP53I3,TANK,CXCL13,CD160,LARP1,RIGI,MAVS,ACE2,HAVCR2,CXCL17	34/66
19_Summary	GO Biological Processes	GO:0030162	regulation of proteolysis	-37.9107	-35.21	12,101,329,331,355,581,637,834,835,841,842,843,871,1032,1361,1469,1471,1476,1509,1514,1515,1520,1522,1601,1800,1942,1950,1992,2023,2149,2168,2272,2332,2597,2896,2934,3053,3300,3303,3458,3476,3553,3965,4067,4088,4217,4287,4318,4627,4983,5045,5054,5269,5270,5271,5276,5327,5329,5601,5641,5702,5720,5721,5887,6091,6622,6691,6714,6906,6923,7076,7077,7078,7123,7124,7133,7157,7422,7917,8312,8517,8530,8738,8754,8772,9026,9113,9131,9141,9451,9647,9798,10010,10049,10418,11315,22933,26998,27074,27429,29761,51024,51035,51429,51499,51667,54209,55270,56616,56963,64115,64581,93974,150684,256394,327657	SERPINA3,ADAM8,BIRC2,XIAP,FAS,BAX,BID,CASP1,CASP2,CASP8,CASP9,CASP10,SERPINH1,CDKN2D,CPB2,CST1,CST3,CSTB,CTSD,CTSL,CTSV,CTSS,CTSZ,DAB2,DPEP1,EFNA1,EGF,SERPINB1,ENO1,F2R,FABP1,FHIT,FMR1,GAPDH,GRN,GSN,SERPIND1,DNAJB2,HSPA1A,IFNG,IGBP1,IL1B,LGALS9,LYN,SMAD3,MAP3K5,ATXN3,MMP9,MYH9,OPHN1,FURIN,SERPINE1,SERPINB6,SERPINE2,SERPINB8,SERPINI2,PLAT,PLAUR,MAPK9,LGMN,PSMC3,PSME1,PSME2,RAD23B,ROBO1,SNCA,SPINK2,SRC,SERPINA7,ELOB,TIMP1,TIMP2,TIMP3,CLEC3B,TNF,TNFRSF1B,TP53,VEGFA,BAG6,AXIN1,IKBKG,CST7,CRADD,ADAM9,FADD,HIP1R,LATS1,AIFM1,PDCD5,EIF2AK3,PPM1F,IST1,TANK,DNAJB6,SPON1,PARK7,SIRT2,FETUB,LAMP3,HTRA2,USP25,FIS1,UBXN1,SNX9,TRIAP1,NUB1,TREM2,NUDT15,DIABLO,RGMA,VSIR,CLEC7A,ATP5IF1,COMMD1,SERPINA11,SERPINA9	116/-
19_Member	GO Biological Processes	GO:0030162	regulation of proteolysis	-37.9107	-35.21	12,101,329,331,355,581,637,834,835,841,842,843,871,1032,1361,1469,1471,1476,1509,1514,1515,1520,1522,1601,1800,1942,1950,1992,2023,2149,2168,2272,2332,2597,2896,2934,3053,3300,3303,3458,3476,3553,3965,4067,4088,4217,4287,4318,4627,4983,5045,5054,5269,5270,5271,5276,5327,5329,5601,5641,5702,5720,5721,5887,6091,6622,6691,6714,6906,6923,7076,7077,7078,7123,7124,7133,7157,7422,7917,8312,8517,8530,8738,8754,8772,9026,9113,9131,9141,9451,9647,9798,10010,10049,10418,11315,22933,26998,27074,27429,29761,51024,51035,51429,51499,51667,54209,55270,56616,56963,64115,64581,93974,150684,256394,327657	SERPINA3,ADAM8,BIRC2,XIAP,FAS,BAX,BID,CASP1,CASP2,CASP8,CASP9,CASP10,SERPINH1,CDKN2D,CPB2,CST1,CST3,CSTB,CTSD,CTSL,CTSV,CTSS,CTSZ,DAB2,DPEP1,EFNA1,EGF,SERPINB1,ENO1,F2R,FABP1,FHIT,FMR1,GAPDH,GRN,GSN,SERPIND1,DNAJB2,HSPA1A,IFNG,IGBP1,IL1B,LGALS9,LYN,SMAD3,MAP3K5,ATXN3,MMP9,MYH9,OPHN1,FURIN,SERPINE1,SERPINB6,SERPINE2,SERPINB8,SERPINI2,PLAT,PLAUR,MAPK9,LGMN,PSMC3,PSME1,PSME2,RAD23B,ROBO1,SNCA,SPINK2,SRC,SERPINA7,ELOB,TIMP1,TIMP2,TIMP3,CLEC3B,TNF,TNFRSF1B,TP53,VEGFA,BAG6,AXIN1,IKBKG,CST7,CRADD,ADAM9,FADD,HIP1R,LATS1,AIFM1,PDCD5,EIF2AK3,PPM1F,IST1,TANK,DNAJB6,SPON1,PARK7,SIRT2,FETUB,LAMP3,HTRA2,USP25,FIS1,UBXN1,SNX9,TRIAP1,NUB1,TREM2,NUDT15,DIABLO,RGMA,VSIR,CLEC7A,ATP5IF1,COMMD1,SERPINA11,SERPINA9	116/602
19_Member	GO Biological Processes	GO:0052547	regulation of peptidase activity	-33.4173	-30.912	12,329,331,355,581,637,834,835,841,842,843,871,1032,1469,1471,1476,1509,1514,1515,1520,1800,1942,1992,2149,2168,2597,2896,2934,3053,3476,3965,4067,4088,4217,4318,5045,5054,5269,5270,5271,5276,5329,5641,5720,5721,6091,6622,6691,6714,6906,7076,7077,7078,7124,7422,8530,8738,8772,9026,9131,9141,9451,9647,10010,10049,11315,26998,27074,27429,51024,51035,51499,56616,64115,64581,256394,327657	SERPINA3,BIRC2,XIAP,FAS,BAX,BID,CASP1,CASP2,CASP8,CASP9,CASP10,SERPINH1,CDKN2D,CST1,CST3,CSTB,CTSD,CTSL,CTSV,CTSS,DPEP1,EFNA1,SERPINB1,F2R,FABP1,GAPDH,GRN,GSN,SERPIND1,IGBP1,LGALS9,LYN,SMAD3,MAP3K5,MMP9,FURIN,SERPINE1,SERPINB6,SERPINE2,SERPINB8,SERPINI2,PLAUR,LGMN,PSME1,PSME2,ROBO1,SNCA,SPINK2,SRC,SERPINA7,TIMP1,TIMP2,TIMP3,TNF,VEGFA,CST7,CRADD,FADD,HIP1R,AIFM1,PDCD5,EIF2AK3,PPM1F,TANK,DNAJB6,PARK7,FETUB,LAMP3,HTRA2,FIS1,UBXN1,TRIAP1,DIABLO,VSIR,CLEC7A,SERPINA11,SERPINA9	77/306
19_Member	GO Biological Processes	GO:0052548	regulation of endopeptidase activity	-30.0167	-27.626	1.23293e+280	SERPINA3,BIRC2,XIAP,FAS,BAX,BID,CASP1,CASP2,CASP8,CASP9,CASP10,SERPINH1,CDKN2D,CST1,CST3,CTSD,DPEP1,EFNA1,SERPINB1,F2R,FABP1,GAPDH,GSN,SERPIND1,IGBP1,LGALS9,LYN,SMAD3,MAP3K5,MMP9,FURIN,SERPINE1,SERPINB6,SERPINE2,SERPINB8,SERPINI2,PLAUR,LGMN,PSME1,PSME2,ROBO1,SNCA,SPINK2,SRC,SERPINA7,TIMP1,TIMP2,TIMP3,TNF,VEGFA,CST7,CRADD,FADD,HIP1R,AIFM1,PDCD5,EIF2AK3,PPM1F,DNAJB6,PARK7,FETUB,LAMP3,HTRA2,FIS1,TRIAP1,DIABLO,VSIR,CLEC7A,SERPINA11,SERPINA9	70/282
19_Member	GO Biological Processes	GO:0045862	positive regulation of proteolysis	-24.2515	-22.044	1.01356e+279	ADAM8,FAS,BAX,BID,CASP1,CASP2,CASP8,CASP9,CASP10,CTSD,CTSL,CTSV,CTSS,DAB2,EFNA1,EGF,ENO1,F2R,FMR1,GRN,GSN,DNAJB2,HSPA1A,IFNG,IL1B,LGALS9,LYN,SMAD3,MAP3K5,ATXN3,MYH9,FURIN,MAPK9,LGMN,PSMC3,PSME1,PSME2,ROBO1,SNCA,SRC,ELOB,CLEC3B,TNF,TNFRSF1B,BAG6,AXIN1,IKBKG,CRADD,ADAM9,FADD,HIP1R,AIFM1,PDCD5,EIF2AK3,PPM1F,IST1,TANK,SPON1,SIRT2,HTRA2,FIS1,SNX9,NUB1,TREM2,DIABLO,RGMA,VSIR,CLEC7A,ATP5IF1	69/337
19_Member	GO Biological Processes	GO:2000116	regulation of cysteine-type endopeptidase activity	-19.4495	-17.425	3.29331e+181	BIRC2,XIAP,FAS,BAX,BID,CASP1,CASP2,CASP8,CASP9,CASP10,CDKN2D,CST1,CST3,CTSD,DPEP1,F2R,FABP1,GSN,IGBP1,LGALS9,SMAD3,MAP3K5,MMP9,PLAUR,LGMN,ROBO1,SNCA,SRC,TNF,VEGFA,CST7,CRADD,FADD,HIP1R,AIFM1,PDCD5,EIF2AK3,PPM1F,DNAJB6,PARK7,LAMP3,HTRA2,FIS1,TRIAP1,DIABLO,CLEC7A	46/190
19_Member	GO Biological Processes	GO:0043281	regulation of cysteine-type endopeptidase activity involved in apoptotic process	-17.5333	-15.571	3.31356e+158	XIAP,FAS,BAX,BID,CASP1,CASP2,CASP8,CASP9,CASP10,CDKN2D,CTSD,DPEP1,F2R,FABP1,GSN,IGBP1,LGALS9,SMAD3,MAP3K5,MMP9,PLAUR,ROBO1,SNCA,SRC,TNF,VEGFA,CRADD,HIP1R,AIFM1,PDCD5,EIF2AK3,PPM1F,DNAJB6,PARK7,LAMP3,HTRA2,FIS1,TRIAP1,DIABLO,CLEC7A	40/160
19_Member	GO Biological Processes	GO:0010952	positive regulation of peptidase activity	-15.9232	-14.043	3.55582e+153	FAS,BAX,BID,CASP1,CASP2,CASP8,CASP9,CASP10,CTSD,CTSL,CTSV,CTSS,EFNA1,F2R,GRN,GSN,LGALS9,LYN,SMAD3,MAP3K5,LGMN,PSME1,PSME2,ROBO1,SNCA,TNF,CRADD,FADD,HIP1R,AIFM1,PDCD5,EIF2AK3,PPM1F,TANK,HTRA2,FIS1,DIABLO,VSIR,CLEC7A	39/168
19_Member	GO Biological Processes	GO:0010950	positive regulation of endopeptidase activity	-13.2861	-11.544	3.55582e+132	FAS,BAX,BID,CASP1,CASP2,CASP8,CASP9,CASP10,CTSD,EFNA1,F2R,GSN,LGALS9,LYN,SMAD3,MAP3K5,LGMN,PSME1,PSME2,ROBO1,SNCA,TNF,CRADD,FADD,HIP1R,AIFM1,PDCD5,EIF2AK3,PPM1F,HTRA2,FIS1,DIABLO,VSIR,CLEC7A	34/154
19_Member	GO Biological Processes	GO:2001056	positive regulation of cysteine-type endopeptidase activity	-11.8269	-10.144	3.55582e+111	FAS,BAX,BID,CASP1,CASP2,CASP8,CASP9,CASP10,CTSD,F2R,GSN,LGALS9,SMAD3,MAP3K5,LGMN,ROBO1,SNCA,TNF,CRADD,FADD,HIP1R,AIFM1,PDCD5,EIF2AK3,PPM1F,HTRA2,FIS1,DIABLO,CLEC7A	29/127
19_Member	GO Biological Processes	GO:0043280	positive regulation of cysteine-type endopeptidase activity involved in apoptotic process	-11.7552	-10.079	3.55582e+103	FAS,BAX,BID,CASP1,CASP2,CASP8,CASP9,CASP10,CTSD,F2R,GSN,LGALS9,SMAD3,MAP3K5,ROBO1,SNCA,TNF,CRADD,HIP1R,AIFM1,PDCD5,EIF2AK3,PPM1F,HTRA2,FIS1,DIABLO,CLEC7A	27/111
19_Member	GO Biological Processes	GO:0006919	activation of cysteine-type endopeptidase activity involved in apoptotic process	-7.02086	-5.671	5.81638e+58	BAX,BID,CASP2,CASP8,CASP9,CASP10,F2R,SMAD3,ROBO1,SNCA,TNF,CRADD,HIP1R,AIFM1,EIF2AK3,DIABLO	16/68
20_Summary	GO Biological Processes	GO:0043068	positive regulation of programmed cell death	-37.2804	-34.599	25,101,133,142,355,581,637,665,835,836,840,841,842,843,943,958,959,1026,1509,1514,1515,1520,1636,1676,1984,2208,2308,2309,2633,2634,2683,2896,2934,3301,3458,3482,3486,3491,3569,3593,3625,3635,3688,3952,3956,3965,4050,4055,4067,4217,4318,5133,5319,5601,5608,6348,6352,6422,6609,6622,6647,6648,6714,6733,6789,7040,7072,7099,7124,7132,7133,7157,7161,7186,7704,8406,8440,8575,8678,8738,8772,8795,8797,8848,9026,9113,9131,9141,9240,9368,9500,9770,10018,10859,10999,11126,11315,22933,23513,23604,26123,27429,28984,29126,29949,51024,51083,51330,56616,57103,64581,255738	ABL1,ADAM8,ADM,PARP1,FAS,BAX,BID,BNIP3L,CASP2,CASP3,CASP7,CASP8,CASP9,CASP10,TNFRSF8,CD40,CD40LG,CDKN1A,CTSD,CTSL,CTSV,CTSS,ACE,DFFA,EIF5A,FCER2,FOXO1,FOXO3,GBP1,GBP2,B4GALT1,GRN,GSN,DNAJA1,IFNG,IGF2R,IGFBP3,CCN1,IL6,IL12B,INHBB,INPP5D,ITGB1,LEP,LGALS1,LGALS9,LTB,LTBR,LYN,MAP3K5,MMP9,PDCD1,PLA2G1B,MAPK9,MAP2K6,CCL3,CCL5,SFRP1,SMPD1,SNCA,SOD1,SOD2,SRC,SRPK2,STK4,TGFB1,TIA1,TLR4,TNF,TNFRSF1A,TNFRSF1B,TP53,TP73,TRAF2,ZBTB16,SRPX,NCK2,PRKRA,BECN1,CRADD,FADD,TNFRSF10B,TNFRSF10A,TSC22D1,HIP1R,LATS1,AIFM1,PDCD5,PNMA1,NHERF1,MAGED1,RASSF2,BCL2L11,LILRB1,SLC27A4,CD160,PARK7,SIRT2,SCRIB,DAPK2,TCTN3,HTRA2,RGCC,CD274,IL19,FIS1,GAL,TNFRSF12A,DIABLO,TIGAR,CLEC7A,PCSK9	112/-
20_Member	GO Biological Processes	GO:0043068	positive regulation of programmed cell death	-37.2804	-34.599	25,101,133,142,355,581,637,665,835,836,840,841,842,843,943,958,959,1026,1509,1514,1515,1520,1636,1676,1984,2208,2308,2309,2633,2634,2683,2896,2934,3301,3458,3482,3486,3491,3569,3593,3625,3635,3688,3952,3956,3965,4050,4055,4067,4217,4318,5133,5319,5601,5608,6348,6352,6422,6609,6622,6647,6648,6714,6733,6789,7040,7072,7099,7124,7132,7133,7157,7161,7186,7704,8406,8440,8575,8678,8738,8772,8795,8797,8848,9026,9113,9131,9141,9240,9368,9500,9770,10018,10859,10999,11126,11315,22933,23513,23604,26123,27429,28984,29126,29949,51024,51083,51330,56616,57103,64581,255738	ABL1,ADAM8,ADM,PARP1,FAS,BAX,BID,BNIP3L,CASP2,CASP3,CASP7,CASP8,CASP9,CASP10,TNFRSF8,CD40,CD40LG,CDKN1A,CTSD,CTSL,CTSV,CTSS,ACE,DFFA,EIF5A,FCER2,FOXO1,FOXO3,GBP1,GBP2,B4GALT1,GRN,GSN,DNAJA1,IFNG,IGF2R,IGFBP3,CCN1,IL6,IL12B,INHBB,INPP5D,ITGB1,LEP,LGALS1,LGALS9,LTB,LTBR,LYN,MAP3K5,MMP9,PDCD1,PLA2G1B,MAPK9,MAP2K6,CCL3,CCL5,SFRP1,SMPD1,SNCA,SOD1,SOD2,SRC,SRPK2,STK4,TGFB1,TIA1,TLR4,TNF,TNFRSF1A,TNFRSF1B,TP53,TP73,TRAF2,ZBTB16,SRPX,NCK2,PRKRA,BECN1,CRADD,FADD,TNFRSF10B,TNFRSF10A,TSC22D1,HIP1R,LATS1,AIFM1,PDCD5,PNMA1,NHERF1,MAGED1,RASSF2,BCL2L11,LILRB1,SLC27A4,CD160,PARK7,SIRT2,SCRIB,DAPK2,TCTN3,HTRA2,RGCC,CD274,IL19,FIS1,GAL,TNFRSF12A,DIABLO,TIGAR,CLEC7A,PCSK9	112/572
20_Member	GO Biological Processes	GO:0043065	positive regulation of apoptotic process	-34.6395	-32.073	25,101,133,355,581,637,665,835,836,840,841,842,843,943,958,959,1509,1514,1515,1520,1636,1676,1984,2308,2309,2683,2896,2934,3301,3458,3482,3486,3491,3569,3593,3625,3635,3688,3952,3956,3965,4050,4055,4067,4217,4318,5133,5319,5601,5608,6348,6352,6422,6609,6622,6647,6648,6714,6733,6789,7040,7072,7099,7124,7132,7133,7157,7161,7186,7704,8406,8440,8575,8678,8738,8772,8795,8797,8848,9026,9113,9131,9141,9240,9368,9500,9770,10018,10859,10999,11126,11315,22933,23513,23604,26123,27429,28984,29126,29949,51024,51083,51330,56616,57103,255738	ABL1,ADAM8,ADM,FAS,BAX,BID,BNIP3L,CASP2,CASP3,CASP7,CASP8,CASP9,CASP10,TNFRSF8,CD40,CD40LG,CTSD,CTSL,CTSV,CTSS,ACE,DFFA,EIF5A,FOXO1,FOXO3,B4GALT1,GRN,GSN,DNAJA1,IFNG,IGF2R,IGFBP3,CCN1,IL6,IL12B,INHBB,INPP5D,ITGB1,LEP,LGALS1,LGALS9,LTB,LTBR,LYN,MAP3K5,MMP9,PDCD1,PLA2G1B,MAPK9,MAP2K6,CCL3,CCL5,SFRP1,SMPD1,SNCA,SOD1,SOD2,SRC,SRPK2,STK4,TGFB1,TIA1,TLR4,TNF,TNFRSF1A,TNFRSF1B,TP53,TP73,TRAF2,ZBTB16,SRPX,NCK2,PRKRA,BECN1,CRADD,FADD,TNFRSF10B,TNFRSF10A,TSC22D1,HIP1R,LATS1,AIFM1,PDCD5,PNMA1,NHERF1,MAGED1,RASSF2,BCL2L11,LILRB1,SLC27A4,CD160,PARK7,SIRT2,SCRIB,DAPK2,TCTN3,HTRA2,RGCC,CD274,IL19,FIS1,GAL,TNFRSF12A,DIABLO,TIGAR,PCSK9	106/550
20_Member	GO Biological Processes	GO:2001235	positive regulation of apoptotic signaling pathway	-13.5018	-11.745	3.55582e+133	FAS,BAX,BID,CASP2,CTSL,CTSV,CTSS,EIF5A,INHBB,LTB,LTBR,MAPK9,SFRP1,SOD1,STK4,TLR4,TNF,TP53,TRAF2,SRPX,NCK2,PRKRA,BECN1,CRADD,FADD,NHERF1,MAGED1,BCL2L11,PARK7,HTRA2,IL19,FIS1,TNFRSF12A	33/143
20_Member	GO Biological Processes	GO:2001244	positive regulation of intrinsic apoptotic signaling pathway	-5.06228	-3.896	5.81637e+53	BAX,BID,EIF5A,SOD1,TP53,NCK2,PRKRA,BECN1,NHERF1,BCL2L11,PARK7,IL19,FIS1	13/64

### Sheet: Supp Table 6.
Supplementary Table 6: Male sex-specific pathway analysis outcomes for proteins significantly associated with incident CAD
GroupID	Category	Term	Description	LogP	Log(q-value)	Genes	Symbols	InTerm_InList
1_Summary	GO Biological Processes	GO:0006527	arginine catabolic process	-2.86377	-1.82631	4842,4846,23576,2694,6947,6948,1525,3815,7046,3593,6352,11314,302,4241,7123,11006,27242,282618,101,6376,10159,374,1956,7039,725,4179,55061,1512,8829,5054,7124,25817,5156,5311,3569,3949,54209,3606,5155,8809,3383,4267,7499,355,356,948,966,1604,3075,3105,3133,6375,7040,7048,1462,1634,63827,2683,4969,5549,10068,4151,7422,7423,7424,88,142,632,1393,1906,2353,3480,3625,3952,5319,5919,6690,8048,10458,10580,26291,255738,929,1520,3929,10084,11027,23643,64581,81035,84868,93978,130120,146722,94,654,3491,27302,116844,168667,920,950,3482,3575,7037,255324,1591,3708,5741,5745,8074,8600,50964,351,2263,3306,3373,3553,3586,5641,6241,7175,8379,9700,10018,64094,118471,133,1113,1756,1824,3270,4634,6781,7137,118,822,2006,2934,4133,6356,6366,6369,9026,9168,25802,90952,442721,100506658,250,259,335,1282,1522,2348,4481,5870,6272,6810,8578,9332,10113,10525,10749,23557,55576,81567,286133,3725,567,43,23601,23495,3684,3082,6441,221395,6405,8828,28514,347,2629,3685,79026,2243,5972,763,765,768,771,796,797,2695,3627,4283,6373,10149,341,972,2168,2170,2171,9965,27122,3559,3600,3620,4254,7293,8740,10673,7369,148738,81,718,837,3554,3678,7132,23176,29895,55964,5754,6422,6692,10653,23654,115908,1081,4880,5660,10413,1001,4811,5728,6382,7483,84870,2670,2056,5176,952,10563,51738,114897,3566,3965,1490,2250,23768,3594,4001,5034,9244,4312,4314,4318,6609,7076,51499,57646,1000,4852,5697,10468,10551,5045,941,6504,1435,1969,54,2644,1280,1942,2202,8076,26018,121227,1104,3976,3557,5799,51083,54097,54583,4192,4653,318,4832,51251,79077,84618,124583,2861,5064,80328,5819,26762,2324,161198,8792,5327,5328,5329,2896,56833,338339,1048,4680,4915,7412,6400,999,308,3490,4683,6419,10288,7070,2041,3087,4908,4916,7453,84063,5444,2922,3792,23327,3459,59,9351,55824,55845,2633,2717,2760,5168,10855,6348,87178,3958,5657,51,1800,3176,3423,3425,5446,6566,6822,23659,80896,793,794,10590,115650,665,8794,8795,8797,4102,6387,29949,4147,5764,174,6370,58494,6091,11240,2267,958,3605,2158,2159,653509,729238,1675,3977,5008,56729,1357,56034,1272,5652,3673,7133,7143,8530,4034,7301,7941,9588,133121,375790,4360,11093,23729,4090,11167,91851,4340,4897,6092,8764,29126,7430,4982,353514,2668,8993,27329,51129,3371,4747,146713,11126,54587,5730,6284,387695,406,8840,2678,2687,4048,5320,27306,285,1471,7078,7079,27074,51374,3556,6283,8808,9173,56300,5284,1514,114836,5979,4316,4919,11197,25805,27121,284654,283,5817,5818,54549,81607,4902,6343,143282,51237,4321,9719,4317,181,10022,1504,3588,163702,1116,3954,971,974,29760,4055,3956,6482,6480,10272,6404,4632,5052,1509,3875,3880,7031,2212,1041,1474,5948,10913,43847,55504,60401,4054,162466,4879,6364,6401,6403,1293,8631,11118,11120,23308,114625,22801,9308,3902,57823,56920,6696,5179,56925,2230,2819,5360,9885,10577,55825,79178,91734,410,11168,84918,126393,8190,283659,712,4681,23420,55997,3487,7033,145264,4703,218,283375,3603,3578,3601,51246,1208,2520,4353,3053,1118,2980,5407,10850,84823,353,51816,3485,3489,374946,1515,1519,10437,1289,78987,1200,6037,93010,51232,3912,65078,5547,9622,54757,84957,5047,5133,80380,2674,4477,2323,2167,2169,2172,2350,83546,83758,116362,5553,9394,9953,90161,8614,9518,3626,197,7709,400916,8804,2277,3934,284996,5266,11202,404203,170690,3339,80303,2650,10418,4856,22882,4053,6623,7857,64787,3959,93185,375567,5623,5435,6351,2321,5228,1678,9804,10989,84303,3080,81494,57537,6949,5068,4046,2050,684,5806,7060,2124,1805,80781,83543,2208,6039,10417,50489,1340,4726,6355,4800,389400,333,5653,11227,6354,1152,682,1690,53405,53942,2521	NOS1,NOS3,DDAH1,CBLIF,TCN1,TCN2,CXADR,KIT,TGFBR1,IL12B,CCL5,CD300A,ANXA2,MELTF,CLEC3B,LILRB4,TNFRSF21,IFNL1,ADAM8,CX3CL1,ATP6AP2,AREG,EGFR,TGFA,C4BPB,CD46,SUSD4,CTSH,NRP1,SERPINE1,TNF,TAFA5,PDGFRA,PKD2,IL6,LDLR,TREM2,IL18,PDGFB,IL18R1,ICAM1,CD99,XG,FAS,FASLG,CD36,CD59,CD55,CFH,HLA-A,HLA-E,XCL1,TGFB1,TGFBR2,VCAN,DCN,BCAN,B4GALT1,OGN,PRELP,IL18BP,MB,VEGFA,VEGFB,VEGFC,ACTN2,PARP1,BGLAP,CRHBP,EDN1,FOS,IGF1R,INHBB,LEP,PLA2G1B,RARRES2,SPINK1,CSRP3,BAIAP2,SORBS1,FGF21,PCSK9,CD14,CTSS,LBP,PQBP1,LILRA2,LY96,CLEC7A,COLEC12,HAVCR2,CLEC6A,REG3G,CD300LF,ACVRL1,BMP6,CCN1,BMP10,LRG1,BMPER,CD4,SCARB2,IGF2R,IL7R,TFRC,EPGN,CYP24A1,ITPR1,PTH,PTH1R,FGF23,TNFSF11,SOST,APP,FGFR2,HSPA2,HYAL1,IL1B,IL10,LGMN,RRM2,TPR,MAD1L1,ESPL1,BCL2L11,SMOC2,PRAP1,ADM,CHGA,DMD,DSC2,HRC,MYL3,STC1,TNNI3,ADD1,CAPG,ELN,GSN,MAP2,CCL11,CCL21,CCL24,HIP1R,TMSB10,LMOD1,ESAM,LMOD2,OCLN,ALPP,AMBP,APOA1,COL4A1,CTSZ,FOLR1,MSR1,RAB6A,SORT1,STX4,SCARF1,CD163,PREB,HYOU1,KIF1C,SNAPIN,STAB2,TXNDC5,SCARA5,JUN,B2M,ACHE,CLEC5A,TNFRSF13B,ITGAM,HGF,SFTPD,ADGRF5,SEMA3F,NRP2,DLL1,APOD,GBA1,ITGAV,AHNAK,FGA,REN,CA5A,CA6,CA9,CA12,CALCA,CALCB,GIP,CXCL10,CXCL9,CXCL11,ADGRG2,APOC1,CD74,FABP1,FABP3,FABP5,FGF19,DKK3,IL2RA,IL15,IDO1,KITLG,TNFRSF4,TNFSF14,TNFSF13B,UMOD,HJV,ACTN4,C3,CASP4,IL1R1,ITGA5,TNFRSF1A,SEPTIN8,MYL11,SEPTIN3,PTK7,SFRP1,SPINT1,SPINT2,PLXNB2,CTHRC1,CGA,NPPC,PSAP,YAP1,CDH3,NID1,PTEN,SDC1,WNT9A,RSPO3,GFAP,EPO,SERPINF1,CD38,CXCL13,GHRL,C1QTNF1,IL4R,LGALS9,CCN2,FGF5,FLRT2,IL12RB1,LMNB1,P4HB,CRLF1,MMP1,MMP3,MMP9,SMPD1,TIMP1,TRIAP1,USP28,CDH2,NPY,PYY,FST,AGR2,FURIN,CD80,SLAMF1,CSF1,EPHA2,ACP5,GCHFR,COL2A1,EFNA1,EFEMP1,MFAP5,LRIG1,LRIG3,RCC1,LIF,IL1RN,PTPRN2,GAL,FAM3B,EGLN1,MDK,MYOC,NUDT2,NME3,NT5C3A,DCTPP1,NT5C1A,CANT1,GPR37,PALM,ULBP2,NECTIN2,HAVCR1,FLT4,CLEC14A,TNFRSF11A,PLAT,PLAU,PLAUR,GRN,SLAMF8,CLEC4D,CEACAM5,CEACAM6,NTRK2,VCAM1,SEL1L,CDH1,ANXA5,IGFBP7,NBN,SETMAR,LILRB2,THY1,EPHA1,HHEX,NTF3,NTRK3,WARS1,KIRREL2,PON1,GRP,KEL,NEDD4L,IFNGR1,ACTA2,NHERF2,PAG1,BRK1,GBP1,GLA,GM2A,ENPP2,HPSE,CCL3,PNPT1,LGALS3,PRTN3,ACOX1,DPEP1,HNMT,IDS,IDUA,PON3,SLC16A1,SULT2A1,PLA2G15,NPL,CALB1,CALB2,SCGN,TNFRSF13C,BNIP3L,TNFRSF10C,TNFRSF10B,TNFRSF10A,MAGEA3,CXCL12,IL19,MATN2,PTN,AFP,CCL25,JAM2,ROBO1,PADI2,FGL1,CD40,IL17A,F9,F10,SFTPA1,SFTPA2,CFD,LIFR,OSM,RETN,CPA1,PDGFC,CNTN1,PRSS8,ITGA2,TNFRSF1B,TNR,CST7,LRCH4,TYRO3,PLA2G7,PRDX6,ENPP6,AGRN,MRC1,ADAMTS13,SHPK,SMAD5,FSTL1,CHRDL1,MOG,NRCAM,ROBO2,TNFRSF14,CD274,EZR,TNFRSF11B,LILRA5,GDNF,PGLYRP1,ANGPTL3,ANGPTL4,TNC,NEFL,RBFOX3,CD160,MXRA8,PTGDS,S100A13,GPR15LG,BMAL1,CCN4,GGT1,GGT5,LTA4H,PLA2G2A,HPGDS,ANGPT2,CST3,TIMP3,TIMP4,LAMP3,ATRAID,IL1RAP,S100A12,IL1RL2,IL1RL1,IL36G,PIGR,CTSL,SLAMF6,RET,MMP7,ROR1,WIF1,BAMBI,DKK4,RSPO1,ANG,PVR,NECTIN1,SDK2,NECTIN4,NRTN,SCT,FGFBP3,MZB1,MMP12,ADAMTSL2,MMP8,AGRP,INSL5,CTRB1,IL10RB,IFNLR1,CHI3L1,LETM1,CD72,CD79B,BLNK,LTBR,LGALS1,ST3GAL1,ST6GAL1,FSTL3,SELPLG,MYL1,PRDX1,CTSD,KRT18,KRT19,TFF1,FCGR2A,CDSN,CST6,RBP2,EDAR,KLK14,TNFRSF19,EDA2R,LTBP3,PHOSPHO1,NPPB,CCL20,SELE,SELP,COL6A3,SKAP1,BTN3A2,BTN2A1,ICOSLG,ERMAP,ITGA11,CD83,LAG3,SLAMF7,SEMA3G,SPP1,PENK,LXN,FDX1,GPD1,PLTP,OSBPL2,NPC2,PECR,THTPA,IDI2,ARSA,PSIP1,LRP11,HSPB6,MIA,PRTG,C1QA,NBL1,NOMO1,CFC1,IGFBP4,TFF3,SERPINA12,NEB,ALDH3A1,SLC39A5,IL16,IL9,IL15RA,SHISA5,CLPS,GAST,MPO,SERPIND1,CHIT1,GUCA2A,PNLIPRP1,CCL27,LMNB2,APRT,ADA2,IGFBP2,IGFBP6,DRAXIN,CTSV,CTSO,IFI30,COL5A1,CRELD1,TPP1,RNASE3,B3GNT7,CRIM1,LAMB1,RTN4R,PRCP,KLK4,FAM20A,RELT,PAEP,PDCD1,PDCD1LG2,GFRA1,MSMB,FLT3LG,FABP4,FABP2,FABP6,FOLR2,RTBDN,RBP5,RBP7,PRG2,HS6ST1,HS3ST3B1,HS6ST2,STC2,GDF15,INHBC,AHSG,ZBTB17,CHCHD10,CREG1,VEGFD,LCN2,RNF149,PI3,KLK8,SPINK6,ADAMTS16,HSPG2,EFHD1,GCNT1,SPON1,CCN3,ZHX2,LTBP2,SNCG,SCG2,EPS8L2,LGALS3BP,IGSF8,VWC2,PSPN,POLR2F,CCL4,FLT1,PGF,TIMM8A,TOMM20,IMMT,CHCHD6,CFHR2,CFHR5,SORCS2,TCOF1,REG3A,LSP1,EPHB4,BST2,PTX3,THBS4,EVI2B,DPT,COL18A1,AIF1L,FCER2,RNASE6,SPON2,CD207,COX6B1,NDUFS6,CCL8,NFYA,GFRAL,APLP1,KLK6,GALNT5,CCL7,CKB,BSG,COCH,CLIC5,CNTN5,FUS	656/-
1_Member	GO Biological Processes	GO:0006527	arginine catabolic process	-2.86377	-1.82631	4842,4846,23576	NOS1,NOS3,DDAH1	3/8
1_Member	GO Biological Processes	GO:0006824	cobalt ion transport	-2.86377	-1.82631	2694,6947,6948	CBLIF,TCN1,TCN2	3/8
1_Member	GO Biological Processes	GO:0008354	germ cell migration	-2.86377	-1.82631	1525,3815,7046	CXADR,KIT,TGFBR1	3/8
1_Member	GO Biological Processes	GO:0010533	regulation of activation of Janus kinase activity	-2.86377	-1.82631	3593,6352,11314	IL12B,CCL5,CD300A	3/8
1_Member	GO Biological Processes	GO:0010756	positive regulation of plasminogen activation	-2.86377	-1.82631	302,4241,7123	ANXA2,MELTF,CLEC3B	3/8
1_Member	GO Biological Processes	GO:0032714	negative regulation of interleukin-5 production	-2.86377	-1.82631	11006,27242,282618	LILRB4,TNFRSF21,IFNL1	3/8
1_Member	GO Biological Processes	GO:0032914	positive regulation of transforming growth factor beta1 production	-2.86377	-1.82631	101,6376,10159	ADAM8,CX3CL1,ATP6AP2	3/8
1_Member	GO Biological Processes	GO:0038134	ERBB2-EGFR signaling pathway	-2.86377	-1.82631	374,1956,7039	AREG,EGFR,TGFA	3/8
1_Member	GO Biological Processes	GO:0045959	negative regulation of complement activation, classical pathway	-2.86377	-1.82631	725,4179,55061	C4BPB,CD46,SUSD4	3/8
1_Member	GO Biological Processes	GO:0060600	dichotomous subdivision of an epithelial terminal unit	-2.86377	-1.82631	374,1512,8829	AREG,CTSH,NRP1	3/8
1_Member	GO Biological Processes	GO:0061044	negative regulation of vascular wound healing	-2.86377	-1.82631	5054,7124,25817	SERPINE1,TNF,TAFA5	3/8
1_Member	GO Biological Processes	GO:0061438	renal system vasculature morphogenesis	-2.86377	-1.82631	5156,5311,8829	PDGFRA,PKD2,NRP1	3/8
1_Member	GO Biological Processes	GO:0061439	kidney vasculature morphogenesis	-2.86377	-1.82631	5156,5311,8829	PDGFRA,PKD2,NRP1	3/8
1_Member	GO Biological Processes	GO:0061888	regulation of astrocyte activation	-2.86377	-1.82631	3569,3949,54209	IL6,LDLR,TREM2	3/8
1_Member	GO Biological Processes	GO:0070673	response to interleukin-18	-2.86377	-1.82631	3606,5155,8809	IL18,PDGFB,IL18R1	3/8
1_Member	GO Biological Processes	GO:0072683	T cell extravasation	-2.86377	-1.82631	3383,4267,7499	ICAM1,CD99,XG	3/8
1_Member	GO Biological Processes	GO:0097527	necroptotic signaling pathway	-2.86377	-1.82631	355,356,7124	FAS,FASLG,TNF	3/8
1_Member	GO Biological Processes	GO:0150094	amyloid-beta clearance by cellular catabolic process	-2.86377	-1.82631	948,3949,54209	CD36,LDLR,TREM2	3/8
1_Member	GO Biological Processes	GO:1903659	regulation of complement-dependent cytotoxicity	-2.86377	-1.82631	966,1604,3075	CD59,CD55,CFH	3/8
1_Member	GO Biological Processes	GO:2000564	regulation of CD8-positive, alpha-beta T cell proliferation	-2.86377	-1.82631	3105,3133,6375	HLA-A,HLA-E,XCL1	3/8
1_Member	Reactome Gene Sets	R-HSA-3304351	Signaling by TGF-beta Receptor Complex in Cancer	-2.86377	-1.82631	7040,7046,7048	TGFB1,TGFBR1,TGFBR2	3/8
1_Member	Reactome Gene Sets	R-HSA-3595172	Defective CHST3 causes SEDCJD	-2.86377	-1.82631	1462,1634,63827	VCAN,DCN,BCAN	3/8
1_Member	Reactome Gene Sets	R-HSA-3595174	Defective CHST14 causes EDS, musculocontractural type	-2.86377	-1.82631	1462,1634,63827	VCAN,DCN,BCAN	3/8
1_Member	Reactome Gene Sets	R-HSA-3595177	Defective CHSY1 causes TPBS	-2.86377	-1.82631	1462,1634,63827	VCAN,DCN,BCAN	3/8
1_Member	Reactome Gene Sets	R-HSA-3656244	Defective B4GALT1 causes B4GALT1-CDG (CDG-2d)	-2.86377	-1.82631	2683,4969,5549	B4GALT1,OGN,PRELP	3/8
1_Member	Reactome Gene Sets	R-HSA-9012546	Interleukin-18 signaling	-2.86377	-1.82631	3606,8809,10068	IL18,IL18R1,IL18BP	3/8
1_Member	WikiPathways	WP1995	Effects of nitric oxide	-2.86377	-1.82631	4151,4842,4846	MB,NOS1,NOS3	3/8
1_Member	WikiPathways	WP3593	MicroRNA for targeting cancer growth and vascularization in glioblastoma	-2.86377	-1.82631	7422,7423,7424	VEGFA,VEGFB,VEGFC	3/8
1_Member	GO Biological Processes	GO:0071375	cellular response to peptide hormone stimulus	-2.85634	-1.81932	88,142,632,1393,1906,2353,3480,3625,3952,5319,5919,6690,8048,10458,10580,26291,255738	ACTN2,PARP1,BGLAP,CRHBP,EDN1,FOS,IGF1R,INHBB,LEP,PLA2G1B,RARRES2,SPINK1,CSRP3,BAIAP2,SORBS1,FGF21,PCSK9	17/246
1_Member	GO Biological Processes	GO:0002218	activation of innate immune response	-2.85587	-1.81932	929,1520,3929,7124,10084,11027,23643,64581,81035,84868,93978,130120,146722	CD14,CTSS,LBP,TNF,PQBP1,LILRA2,LY96,CLEC7A,COLEC12,HAVCR2,CLEC6A,REG3G,CD300LF	13/163
1_Member	GO Biological Processes	GO:0090100	positive regulation of transmembrane receptor protein serine/threonine kinase signaling pathway	-2.85571	-1.81932	94,142,654,3491,7040,7046,7048,27302,116844,168667	ACVRL1,PARP1,BMP6,CCN1,TGFB1,TGFBR1,TGFBR2,BMP10,LRG1,BMPER	10/106
1_Member	Reactome Gene Sets	R-HSA-8856825	Cargo recognition for clathrin-mediated endocytosis	-2.85571	-1.81932	374,920,950,1956,3482,3575,3949,7037,7039,255324	AREG,CD4,SCARB2,EGFR,IGF2R,IL7R,LDLR,TFRC,TGFA,EPGN	10/106
1_Member	KEGG Pathway	hsa04928	Parathyroid hormone synthesis, secretion and action	-2.85571	-1.81932	632,1591,1956,2353,3708,5741,5745,8074,8600,50964	BGLAP,CYP24A1,EGFR,FOS,ITPR1,PTH,PTH1R,FGF23,TNFSF11,SOST	10/106
1_Member	GO Biological Processes	GO:0045787	positive regulation of cell cycle	-2.85109	-1.81491	351,1906,1956,2263,3306,3373,3480,3553,3586,5155,5641,6241,7039,7124,7175,8379,9700,10018,64094,118471,255324	APP,EDN1,EGFR,FGFR2,HSPA2,HYAL1,IGF1R,IL1B,IL10,PDGFB,LGMN,RRM2,TGFA,TNF,TPR,MAD1L1,ESPL1,BCL2L11,SMOC2,PRAP1,EPGN	21/335
1_Member	GO Biological Processes	GO:0008016	regulation of heart contraction	-2.84904	-1.81338	133,1113,1525,1756,1824,1906,3270,4634,4842,4846,6781,7124,7137,8048,27302	ADM,CHGA,CXADR,DMD,DSC2,EDN1,HRC,MYL3,NOS1,NOS3,STC1,TNF,TNNI3,CSRP3,BMP10	15/204
1_Member	GO Biological Processes	GO:0032271	regulation of protein polymerization	-2.84904	-1.81338	118,822,2006,2934,4133,6356,6366,6369,9026,9168,10458,25802,90952,442721,100506658	ADD1,CAPG,ELN,GSN,MAP2,CCL11,CCL21,CCL24,HIP1R,TMSB10,BAIAP2,LMOD1,ESAM,LMOD2,OCLN	15/204
1_Member	Reactome Gene Sets	R-HSA-5653656	Vesicle-mediated transport	-2.84892	-1.81338	250,259,335,351,374,920,948,950,966,1282,1522,1604,1956,2348,3482,3575,3949,4481,5870,6272,6810,7037,7039,8578,9026,9332,10113,10525,10749,23557,55576,81035,81567,255324,286133	ALPP,AMBP,APOA1,APP,AREG,CD4,CD36,SCARB2,CD59,COL4A1,CTSZ,CD55,EGFR,FOLR1,IGF2R,IL7R,LDLR,MSR1,RAB6A,SORT1,STX4,TFRC,TGFA,SCARF1,HIP1R,CD163,PREB,HYOU1,KIF1C,SNAPIN,STAB2,COLEC12,TXNDC5,EPGN,SCARA5	35/673
1_Member	GO Biological Processes	GO:1902895	positive regulation of miRNA transcription	-2.84629	-1.81172	1956,2353,3586,3725,5155,7040,7124	EGFR,FOS,IL10,JUN,PDGFB,TGFB1,TNF	7/56
1_Member	GO Biological Processes	GO:0001913	T cell mediated cytotoxicity	-2.84428	-1.81172	567,1512,3105,3575	B2M,CTSH,HLA-A,IL7R	4/17
1_Member	GO Biological Processes	GO:0002076	osteoblast development	-2.84428	-1.81172	43,632,5745,23601	ACHE,BGLAP,PTH1R,CLEC5A	4/17
1_Member	GO Biological Processes	GO:0030889	negative regulation of B cell proliferation	-2.84428	-1.81172	3586,11314,23495,27242	IL10,CD300A,TNFRSF13B,TNFRSF21	4/17
1_Member	GO Biological Processes	GO:0032930	positive regulation of superoxide anion generation	-2.84428	-1.81172	1956,3684,7040,64581	EGFR,ITGAM,TGFB1,CLEC7A	4/17
1_Member	GO Biological Processes	GO:0035728	response to hepatocyte growth factor	-2.84428	-1.81172	3082,3586,5641,8829	HGF,IL10,LGMN,NRP1	4/17
1_Member	GO Biological Processes	GO:0043129	surfactant homeostasis	-2.84428	-1.81172	1512,6441,7422,221395	CTSH,SFTPD,VEGFA,ADGRF5	4/17
1_Member	GO Biological Processes	GO:0048532	anatomical structure arrangement	-2.84428	-1.81172	6405,8828,8829,28514	SEMA3F,NRP2,NRP1,DLL1	4/17
1_Member	GO Biological Processes	GO:0050746	regulation of lipoprotein metabolic process	-2.84428	-1.81172	347,2629,3685,3952	APOD,GBA1,ITGAV,LEP	4/17
1_Member	GO Biological Processes	GO:1903729	regulation of plasma membrane organization	-2.84428	-1.81172	302,356,2934,79026	ANXA2,FASLG,GSN,AHNAK	4/17
1_Member	Reactome Gene Sets	R-HSA-5602498	MyD88 deficiency (TLR2/4)	-2.84428	-1.81172	929,948,2243,23643	CD14,CD36,FGA,LY96	4/17
1_Member	WikiPathways	WP4522	Metabolic pathway of LDL HDL and TG including diseases	-2.84428	-1.81172	302,335,3949,255738	ANXA2,APOA1,LDLR,PCSK9	4/17
1_Member	WikiPathways	WP554	ACE inhibitor pathway	-2.84428	-1.81172	4846,5972,7040,10159	NOS3,REN,TGFB1,ATP6AP2	4/17
1_Member	KEGG Pathway	hsa00910	Nitrogen metabolism	-2.84428	-1.81172	763,765,768,771	CA5A,CA6,CA9,CA12	4/17
1_Member	GO Biological Processes	GO:0007189	adenylate cyclase-activating G protein-coupled receptor signaling pathway	-2.84035	-1.80821	133,796,797,1113,2695,3627,4283,5741,5745,6373,10149,221395	ADM,CALCA,CALCB,CHGA,GIP,CXCL10,CXCL9,PTH,PTH1R,CXCL11,ADGRG2,ADGRF5	12/144
1_Member	GO Biological Processes	GO:0010565	regulation of cellular ketone metabolic process	-2.84035	-1.80821	133,341,632,654,972,2168,2170,2171,2695,3553,9965,27122	ADM,APOC1,BGLAP,BMP6,CD74,FABP1,FABP3,FABP5,GIP,IL1B,FGF19,DKK3	12/144
1_Member	GO Biological Processes	GO:0042098	T cell proliferation	-2.8389	-1.80718	3559,3593,3600,3620,4254,7293,8740,10673	IL2RA,IL12B,IL15,IDO1,KITLG,TNFRSF4,TNFSF14,TNFSF13B	8/72
1_Member	GO Biological Processes	GO:0140962	multicellular organismal-level chemical homeostasis	-2.8389	-1.80718	567,654,1512,6441,7369,7422,148738,221395	B2M,BMP6,CTSH,SFTPD,UMOD,VEGFA,HJV,ADGRF5	8/72
1_Member	KEGG Pathway	hsa05131	Shigellosis	-2.83741	-1.80591	81,718,837,929,1956,3553,3554,3606,3678,3708,3725,6352,7124,7132,23176,29895,55964	ACTN4,C3,CASP4,CD14,EGFR,IL1B,IL1R1,IL18,ITGA5,ITPR1,JUN,CCL5,TNF,TNFRSF1A,SEPTIN8,MYL11,SEPTIN3	17/247
1_Member	GO Biological Processes	GO:0001843	neural tube closure	-2.83351	-1.80221	133,2348,5754,6422,6692,7040,10653,23654,115908	ADM,FOLR1,PTK7,SFRP1,SPINT1,TGFB1,SPINT2,PLXNB2,CTHRC1	9/89
1_Member	GO Biological Processes	GO:0035265	organ growth	-2.82476	-1.79388	1081,2263,3952,4880,5660,6781,7048,10413,27302,28514	CGA,FGFR2,LEP,NPPC,PSAP,STC1,TGFBR2,YAP1,BMP10,DLL1	10/107
1_Member	GO Biological Processes	GO:0060070	canonical Wnt signaling pathway	-2.82476	-1.79388	1001,1906,4811,5728,6382,6422,7483,10413,50964,84870	CDH3,EDN1,NID1,PTEN,SDC1,SFRP1,WNT9A,YAP1,SOST,RSPO3	10/107
1_Member	GO Biological Processes	GO:0060251	regulation of glial cell proliferation	-2.81252	-1.78206	1956,2670,3553,3569,7124,7424	EGFR,GFAP,IL1B,IL6,TNF,VEGFC	6/42
1_Member	GO Biological Processes	GO:0071548	response to dexamethasone	-2.81252	-1.78206	1906,1956,2056,2629,3480,5176	EDN1,EGFR,EPO,GBA1,IGF1R,SERPINF1	6/42
1_Member	GO Biological Processes	GO:0007204	positive regulation of cytosolic calcium ion concentration	-2.80809	-1.77785	133,796,948,952,1604,1906,3685,5311,5319,6690,10563,51738,114897	ADM,CALCA,CD36,CD38,CD55,EDN1,ITGAV,PKD2,PLA2G1B,SPINK1,CXCL13,GHRL,C1QTNF1	13/165
1_Member	GO Biological Processes	GO:0002886	regulation of myeloid leukocyte mediated immunity	-2.80066	-1.77105	718,3133,3566,3684,3965,6810,11314	C3,HLA-E,IL4R,ITGAM,LGALS9,STX4,CD300A	7/57
1_Member	GO Biological Processes	GO:0008543	fibroblast growth factor receptor signaling pathway	-2.80066	-1.77105	1490,2250,2263,8074,9965,23768,26291	CCN2,FGF5,FGFR2,FGF23,FGF19,FLRT2,FGF21	7/57
1_Member	Reactome Gene Sets	R-HSA-447115	Interleukin-12 family signaling	-2.80066	-1.77105	302,3586,3593,3594,4001,5034,9244	ANXA2,IL10,IL12B,IL12RB1,LMNB1,P4HB,CRLF1	7/57
1_Member	GO Biological Processes	GO:0034644	cellular response to UV	-2.7993	-1.77011	142,3373,4312,4314,4318,6609,7076,51499,57646	PARP1,HYAL1,MMP1,MMP3,MMP9,SMPD1,TIMP1,TRIAP1,USP28	9/90
1_Member	GO Biological Processes	GO:0060606	tube closure	-2.7993	-1.77011	133,2348,5754,6422,6692,7040,10653,23654,115908	ADM,FOLR1,PTK7,SFRP1,SPINT1,TGFB1,SPINT2,PLXNB2,CTHRC1	9/90
1_Member	GO Biological Processes	GO:0002065	columnar/cuboidal epithelial cell differentiation	-2.79421	-1.76554	654,1000,2263,4852,5697,7040,10413,10468,10551,28514	BMP6,CDH2,FGFR2,NPY,PYY,TGFB1,YAP1,FST,AGR2,DLL1	10/108
1_Member	GO Biological Processes	GO:0001816	cytokine production	-2.79368	-1.76554	3553,3569,3685,5045,7124	IL1B,IL6,ITGAV,FURIN,TNF	5/29
1_Member	GO Biological Processes	GO:0002710	negative regulation of T cell mediated immunity	-2.79368	-1.76554	941,3575,6375,6504,11006	CD80,IL7R,XCL1,SLAMF1,LILRB4	5/29
1_Member	GO Biological Processes	GO:0060603	mammary gland duct morphogenesis	-2.79368	-1.76554	374,1435,1969,2263,6356	AREG,CSF1,EPHA2,FGFR2,CCL11	5/29
1_Member	GO Biological Processes	GO:2001057	reactive nitrogen species metabolic process	-2.79368	-1.76554	54,2644,4842,4846,23576	ACP5,GCHFR,NOS1,NOS3,DDAH1	5/29
1_Member	GO Biological Processes	GO:0048562	embryonic organ morphogenesis	-2.76679	-1.73886	1280,1906,1942,1969,2202,2263,2348,3373,5156,5311,5754,7046,7048,8076,10413,26018,28514,115908,121227	COL2A1,EDN1,EFNA1,EPHA2,EFEMP1,FGFR2,FOLR1,HYAL1,PDGFRA,PKD2,PTK7,TGFBR1,TGFBR2,MFAP5,YAP1,LRIG1,DLL1,CTHRC1,LRIG3	19/295
1_Member	GO Biological Processes	GO:0051783	regulation of nuclear division	-2.76401	-1.73629	1104,1906,3553,3976,5155,7039,7124,7175,8379,9700,118471,255324	RCC1,EDN1,IL1B,LIF,PDGFB,TGFA,TNF,TPR,MAD1L1,ESPL1,PRAP1,EPGN	12/147
1_Member	GO Biological Processes	GO:0002790	peptide secretion	-2.76165	-1.73435	1906,3557,3569,3952,5799,51083,51738,54097	EDN1,IL1RN,IL6,LEP,PTPRN2,GAL,GHRL,FAM3B	8/74
1_Member	GO Biological Processes	GO:0060415	muscle tissue morphogenesis	-2.76165	-1.73435	2263,4634,7040,7046,7137,27302,29895,54583	FGFR2,MYL3,TGFB1,TGFBR1,TNNI3,BMP10,MYL11,EGLN1	8/74
1_Member	GO Biological Processes	GO:0032691	negative regulation of interleukin-1 beta production	-2.75832	-1.73164	54,335,6376,11006,51738,54209	ACP5,APOA1,CX3CL1,LILRB4,GHRL,TREM2	6/43
1_Member	GO Biological Processes	GO:0060443	mammary gland morphogenesis	-2.75832	-1.73164	374,1435,1969,2263,6356,7048	AREG,CSF1,EPHA2,FGFR2,CCL11,TGFBR2	6/43
1_Member	GO Biological Processes	GO:1900026	positive regulation of substrate adhesion-dependent cell spreading	-2.75832	-1.73164	335,2243,4192,4653,5034,8829	APOA1,FGA,MDK,MYOC,P4HB,NRP1	6/43
1_Member	KEGG Pathway	hsa00240	Pyrimidine metabolism	-2.75607	-1.7296	318,4832,6241,51251,79077,84618,124583	NUDT2,NME3,RRM2,NT5C3A,DCTPP1,NT5C1A,CANT1	7/58
1_Member	GO Biological Processes	GO:0007188	adenylate cyclase-modulating G protein-coupled receptor signaling pathway	-2.75112	-1.72486	133,796,797,1113,1906,2695,2861,3627,4283,5064,5660,5741,5745,6373,10149,221395	ADM,CALCA,CALCB,CHGA,EDN1,GIP,GPR37,CXCL10,CXCL9,PALM,PSAP,PTH,PTH1R,CXCL11,ADGRG2,ADGRF5	16/230
1_Member	GO Biological Processes	GO:0002428	antigen processing and presentation of peptide antigen via MHC class Ib	-2.74556	-1.72283	567,3105,3133,80328	B2M,HLA-A,HLA-E,ULBP2	4/18
1_Member	GO Biological Processes	GO:0002507	tolerance induction	-2.74556	-1.72283	3133,3965,11006,84868	HLA-E,LGALS9,LILRB4,HAVCR2	4/18
1_Member	GO Biological Processes	GO:0010544	negative regulation of platelet activation	-2.74556	-1.72283	4846,5155,5156,114897	NOS3,PDGFB,PDGFRA,C1QTNF1	4/18
1_Member	GO Biological Processes	GO:0033003	regulation of mast cell activation	-2.74556	-1.72283	5819,11314,26762,146722	NECTIN2,CD300A,HAVCR1,CD300LF	4/18
1_Member	GO Biological Processes	GO:0036303	lymph vessel morphogenesis	-2.74556	-1.72283	94,2324,7422,161198	ACVRL1,FLT4,VEGFA,CLEC14A	4/18
1_Member	GO Biological Processes	GO:0048535	lymph node development	-2.74556	-1.72283	3575,3600,7040,8792	IL7R,IL15,TGFB1,TNFRSF11A	4/18
1_Member	GO Biological Processes	GO:0051917	regulation of fibrinolysis	-2.74556	-1.72283	5054,5327,5328,5329	SERPINE1,PLAT,PLAU,PLAUR	4/18
1_Member	GO Biological Processes	GO:0060263	regulation of respiratory burst	-2.74556	-1.72283	2896,3929,56833,64581	GRN,LBP,SLAMF8,CLEC7A	4/18
1_Member	GO Biological Processes	GO:0061760	antifungal innate immune response	-2.74556	-1.72283	5919,64581,93978,338339	RARRES2,CLEC7A,CLEC6A,CLEC4D	4/18
1_Member	GO Biological Processes	GO:2000811	negative regulation of anoikis	-2.74556	-1.72283	1048,3678,4680,4915	CEACAM5,ITGA5,CEACAM6,NTRK2	4/18
1_Member	Canonical Pathways	M267	PID ANTHRAX PATHWAY	-2.74556	-1.72283	3553,3606,7124,7412	IL1B,IL18,TNF,VCAM1	4/18
1_Member	Reactome Gene Sets	R-HSA-1912420	Pre-NOTCH Processing in Golgi	-2.74556	-1.72283	2683,5045,5870,6400	B4GALT1,FURIN,RAB6A,SEL1L	4/18
1_Member	Reactome Gene Sets	R-HSA-5603041	IRAK4 deficiency (TLR2/4)	-2.74556	-1.72283	929,948,2243,23643	CD14,CD36,FGA,LY96	4/18
1_Member	WikiPathways	WP2813	Mammary gland development pathway Embryonic development Stage 1 of 4	-2.74556	-1.72283	999,6422,7040,7124	CDH1,SFRP1,TGFB1,TNF	4/18
1_Member	WikiPathways	WP3670	Interactions between LOXL4 and oxidative stress pathway	-2.74556	-1.72283	308,1280,3490,7040	ANXA5,COL2A1,IGFBP7,TGFB1	4/18
1_Member	WikiPathways	WP4560	MFAP5 effect on permeability and motility of endothelial cells via cytoskeleton rearrangement	-2.74556	-1.72283	3685,3708,3725,8076	ITGAV,ITPR1,JUN,MFAP5	4/18
1_Member	WikiPathways	WP5174	Ulcerative colitis signaling	-2.74556	-1.72283	3566,3586,7040,7124	IL4R,IL10,TGFB1,TNF	4/18
1_Member	GO Biological Processes	GO:0010639	negative regulation of organelle organization	-2.74175	-1.71923	118,142,822,2934,3082,3976,4133,4653,4683,6419,7037,7175,8379,9026,9168,9700,10288,10413,25802,51499,442721	ADD1,PARP1,CAPG,GSN,HGF,LIF,MAP2,MYOC,NBN,SETMAR,TFRC,TPR,MAD1L1,HIP1R,TMSB10,ESPL1,LILRB2,YAP1,LMOD1,TRIAP1,LMOD2	21/342
1_Member	GO Biological Processes	GO:1903169	regulation of calcium ion transmembrane transport	-2.73809	-1.71578	1756,2056,3270,3627,4283,4842,5311,5319,6373,6375,6376,7070,79026	DMD,EPO,HRC,CXCL10,CXCL9,NOS1,PKD2,PLA2G1B,CXCL11,XCL1,CX3CL1,THY1,AHNAK	13/168
1_Member	GO Biological Processes	GO:0001933	negative regulation of protein phosphorylation	-2.73346	-1.71136	1756,2041,2629,3082,3087,3553,4908,4916,5728,6422,6609,6690,7040,7070,7453,11006,11314,84063,100506658	DMD,EPHA1,GBA1,HGF,HHEX,IL1B,NTF3,NTRK3,PTEN,SFRP1,SMPD1,SPINK1,TGFB1,THY1,WARS1,LILRB4,CD300A,KIRREL2,OCLN	19/297
1_Member	GO Biological Processes	GO:0032411	positive regulation of transporter activity	-2.73245	-1.71117	81,88,1520,1756,1906,5311,5444,51083,54209	ACTN4,ACTN2,CTSS,DMD,EDN1,PKD2,PON1,GAL,TREM2	9/92
1_Member	GO Biological Processes	GO:0046879	hormone secretion	-2.73245	-1.71117	1081,1906,3557,3569,3952,5799,51083,51738,54097	CGA,EDN1,IL1RN,IL6,LEP,PTPRN2,GAL,GHRL,FAM3B	9/92
1_Member	GO Biological Processes	GO:1904063	negative regulation of cation transmembrane transport	-2.73245	-1.71117	88,2056,2922,3792,4318,4842,5311,23327,255738	ACTN2,EPO,GRP,KEL,MMP9,NOS1,PKD2,NEDD4L,PCSK9	9/92
1_Member	KEGG Pathway	hsa04658	Th1 and Th2 cell differentiation	-2.73245	-1.71117	920,2353,3459,3559,3566,3593,3594,3725,28514	CD4,FOS,IFNGR1,IL2RA,IL4R,IL12B,IL12RB1,JUN,DLL1	9/92
1_Member	Canonical Pathways	M186	PID PDGFRB PATHWAY	-2.72841	-1.70734	59,81,2353,3685,3725,5155,5728,9351,10458,55824,55845	ACTA2,ACTN4,FOS,ITGAV,JUN,PDGFB,PTEN,NHERF2,BAIAP2,PAG1,BRK1	11/129
1_Member	GO Biological Processes	GO:0001562	response to protozoan	-2.7253	-1.70526	2633,3566,3586,3593,64581	GBP1,IL4R,IL10,IL12B,CLEC7A	5/30
1_Member	GO Biological Processes	GO:0030149	sphingolipid catabolic process	-2.7253	-1.70526	2629,2717,2760,5168,6609	GBA1,GLA,GM2A,ENPP2,SMPD1	5/30
1_Member	GO Biological Processes	GO:0050820	positive regulation of coagulation	-2.7253	-1.70526	948,5054,5327,5328,10855	CD36,SERPINE1,PLAT,PLAU,HPSE	5/30
1_Member	GO Biological Processes	GO:0070723	response to cholesterol	-2.7253	-1.70526	3625,6348,7040,7046,7048	INHBB,CCL3,TGFB1,TGFBR1,TGFBR2	5/30
1_Member	GO Biological Processes	GO:0097421	liver regeneration	-2.7253	-1.70526	1956,3569,3586,7124,87178	EGFR,IL6,IL10,TNF,PNPT1	5/30
1_Member	GO Biological Processes	GO:0032272	negative regulation of protein polymerization	-2.72408	-1.70445	118,822,2934,4133,9026,9168,25802,442721	ADD1,CAPG,GSN,MAP2,HIP1R,TMSB10,LMOD1,LMOD2	8/75
1_Member	GO Biological Processes	GO:0045806	negative regulation of endocytosis	-2.72408	-1.70445	302,341,3685,3958,5657,11314,146722,255738	ANXA2,APOC1,ITGAV,LGALS3,PRTN3,CD300A,CD300LF,PCSK9	8/75
1_Member	GO Biological Processes	GO:0016054	organic acid catabolic process	-2.71291	-1.69369	51,1800,3176,3423,3425,3620,3952,4842,4846,5444,5446,6566,6822,23576,23659,80896	ACOX1,DPEP1,HNMT,IDS,IDUA,IDO1,LEP,NOS1,NOS3,PON1,PON3,SLC16A1,SULT2A1,DDAH1,PLA2G15,NPL	16/232
1_Member	GO Biological Processes	GO:0046395	carboxylic acid catabolic process	-2.71291	-1.69369	51,1800,3176,3423,3425,3620,3952,4842,4846,5444,5446,6566,6822,23576,23659,80896	ACOX1,DPEP1,HNMT,IDS,IDUA,IDO1,LEP,NOS1,NOS3,PON1,PON3,SLC16A1,SULT2A1,DDAH1,PLA2G15,NPL	16/232
1_Member	GO Biological Processes	GO:0051480	regulation of cytosolic calcium ion concentration	-2.71248	-1.69347	793,794,796,797,3270,3708,10590	CALB1,CALB2,CALCA,CALCB,HRC,ITPR1,SCGN	7/59
1_Member	GO Biological Processes	GO:0030890	positive regulation of B cell proliferation	-2.70571	-1.68711	952,972,7037,7293,10673,115650	CD38,CD74,TFRC,TNFRSF4,TNFSF13B,TNFRSF13C	6/44
1_Member	Reactome Gene Sets	R-HSA-5633008	TP53 Regulates Transcription of Cell Death Genes	-2.70571	-1.68711	355,665,8794,8795,8797,51499	FAS,BNIP3L,TNFRSF10C,TNFRSF10B,TNFRSF10A,TRIAP1	6/44
1_Member	GO Biological Processes	GO:2001242	regulation of intrinsic apoptotic signaling pathway	-2.70513	-1.68676	142,972,2056,3586,4102,4318,5034,5329,6387,10018,10525,29949,51499,54209	PARP1,CD74,EPO,IL10,MAGEA3,MMP9,P4HB,PLAUR,CXCL12,BCL2L11,HYOU1,IL19,TRIAP1,TREM2	14/190
1_Member	GO Biological Processes	GO:0016358	dendrite development	-2.70495	-1.68676	351,2861,4133,4147,5728,5764,8578,8829,10458,51738	APP,GPR37,MAP2,MATN2,PTEN,PTN,SCARF1,NRP1,BAIAP2,GHRL	10/111
1_Member	GO Biological Processes	GO:1904705	regulation of vascular associated smooth muscle cell proliferation	-2.69978	-1.68401	1906,2263,3586,3725,4318,5155,5728,7124,25817	EDN1,FGFR2,IL10,JUN,MMP9,PDGFB,PTEN,TNF,TAFA5	9/93
1_Member	GO Biological Processes	GO:0001542	ovulation from ovarian follicle	-2.69752	-1.68401	174,3952,4846	AFP,LEP,NOS3	3/9
1_Member	GO Biological Processes	GO:0002003	angiotensin maturation	-2.69752	-1.68401	1522,5972,10159	CTSZ,REN,ATP6AP2	3/9
1_Member	GO Biological Processes	GO:0002579	positive regulation of antigen processing and presentation	-2.69752	-1.68401	972,6366,54209	CD74,CCL21,TREM2	3/9
1_Member	GO Biological Processes	GO:0002692	negative regulation of cellular extravasation	-2.69752	-1.68401	6366,6370,6387	CCL21,CCL25,CXCL12	3/9
1_Member	GO Biological Processes	GO:0015889	cobalamin transport	-2.69752	-1.68401	2694,6947,6948	CBLIF,TCN1,TCN2	3/9
1_Member	GO Biological Processes	GO:0021612	facial nerve structural organization	-2.69752	-1.68401	6405,8828,8829	SEMA3F,NRP2,NRP1	3/9
1_Member	GO Biological Processes	GO:0031642	negative regulation of myelination	-2.69752	-1.68401	7124,27242,58494	TNF,TNFRSF21,JAM2	3/9
1_Member	GO Biological Processes	GO:0035722	interleukin-12-mediated signaling pathway	-2.69752	-1.68401	3593,3594,5034	IL12B,IL12RB1,P4HB	3/9
1_Member	GO Biological Processes	GO:0043382	positive regulation of memory T cell differentiation	-2.69752	-1.68401	3593,3594,4179	IL12B,IL12RB1,CD46	3/9
1_Member	GO Biological Processes	GO:0046886	positive regulation of hormone biosynthetic process	-2.69752	-1.68401	133,654,3480	ADM,BMP6,IGF1R	3/9
1_Member	GO Biological Processes	GO:0051901	positive regulation of mitochondrial depolarization	-2.69752	-1.68401	142,1634,4653	PARP1,DCN,MYOC	3/9
1_Member	GO Biological Processes	GO:0060982	coronary artery morphogenesis	-2.69752	-1.68401	7046,7422,8829	TGFBR1,VEGFA,NRP1	3/9
1_Member	GO Biological Processes	GO:0061549	sympathetic ganglion development	-2.69752	-1.68401	6405,8828,8829	SEMA3F,NRP2,NRP1	3/9
1_Member	GO Biological Processes	GO:0061626	pharyngeal arch artery morphogenesis	-2.69752	-1.68401	1906,2348,221395	EDN1,FOLR1,ADGRF5	3/9
1_Member	GO Biological Processes	GO:0070100	negative regulation of chemokine-mediated signaling pathway	-2.69752	-1.68401	6091,6352,11240	ROBO1,CCL5,PADI2	3/9
1_Member	GO Biological Processes	GO:0072576	liver morphogenesis	-2.69752	-1.68401	2267,3569,7039	FGL1,IL6,TGFA	3/9
1_Member	GO Biological Processes	GO:0090037	positive regulation of protein kinase C signaling	-2.69752	-1.68401	958,2324,7422	CD40,FLT4,VEGFA	3/9
1_Member	GO Biological Processes	GO:1903348	positive regulation of bicellular tight junction assembly	-2.69752	-1.68401	94,1969,3605	ACVRL1,EPHA2,IL17A	3/9
1_Member	GO Biological Processes	GO:2000510	positive regulation of dendritic cell chemotaxis	-2.69752	-1.68401	3965,6366,6504	LGALS9,CCL21,SLAMF1	3/9
1_Member	Reactome Gene Sets	R-HSA-159763	Transport of gamma-carboxylated protein precursors from the endoplasmic reticulum to the Golgi apparatus	-2.69752	-1.68401	632,2158,2159	BGLAP,F9,F10	3/9
1_Member	Reactome Gene Sets	R-HSA-5687613	Diseases associated with surfactant metabolism	-2.69752	-1.68401	6441,653509,729238	SFTPD,SFTPA1,SFTPA2	3/9
1_Member	Reactome Gene Sets	R-HSA-9020933	Interleukin-23 signaling	-2.69752	-1.68401	3593,3594,5034	IL12B,IL12RB1,P4HB	3/9
1_Member	WikiPathways	WP236	Adipogenesis	-2.67536	-1.66226	355,1675,3569,3952,3976,3977,5008,5054,7040,7124,56729	FAS,CFD,IL6,LEP,LIF,LIFR,OSM,SERPINE1,TGFB1,TNF,RETN	11/131
1_Member	KEGG Pathway	hsa04068	FoxO signaling pathway	-2.67536	-1.66226	356,1956,3480,3569,3575,3586,5728,7040,7046,7048,10018	FASLG,EGFR,IGF1R,IL6,IL7R,IL10,PTEN,TGFB1,TGFBR1,TGFBR2,BCL2L11	11/131
1_Member	GO Biological Processes	GO:0046686	response to cadmium ion	-2.66986	-1.65716	1357,1956,2353,3725,3815,4318,5741	CPA1,EGFR,FOS,JUN,KIT,MMP9,PTH	7/60
1_Member	Reactome Gene Sets	R-HSA-5218859	Regulated Necrosis	-2.66986	-1.65716	355,356,837,3553,3606,8795,8797	FAS,FASLG,CASP4,IL1B,IL18,TNFRSF10B,TNFRSF10A	7/60
1_Member	GO Biological Processes	GO:0071229	cellular response to acid chemical	-2.66761	-1.65511	1282,1956,4915,5156,5311,7124,7422,10458,56034	COL4A1,EGFR,NTRK2,PDGFRA,PKD2,TNF,VEGFA,BAIAP2,PDGFC	9/94
1_Member	Reactome Gene Sets	R-HSA-5357801	Programmed Cell Death	-2.66552	-1.65322	118,355,356,837,929,999,2934,3553,3606,4001,8795,8797,10018,23643,100506658	ADD1,FAS,FASLG,CASP4,CD14,CDH1,GSN,IL1B,IL18,LMNB1,TNFRSF10B,TNFRSF10A,BCL2L11,LY96,OCLN	15/213
1_Member	GO Biological Processes	GO:0010765	positive regulation of sodium ion transport	-2.6597	-1.64983	81,1272,1756,4842,5652	ACTN4,CNTN1,DMD,NOS1,PRSS8	5/31
1_Member	GO Biological Processes	GO:0031646	positive regulation of nervous system process	-2.6597	-1.64983	2629,3673,7133,7143,8530	GBA1,ITGA2,TNFRSF1B,TNR,CST7	5/31
1_Member	GO Biological Processes	GO:0034121	regulation of toll-like receptor signaling pathway	-2.6597	-1.64983	948,4034,7301,11314,146722	CD36,LRCH4,TYRO3,CD300A,CD300LF	5/31
1_Member	GO Biological Processes	GO:0046475	glycerophospholipid catabolic process	-2.6597	-1.64983	5168,7941,9588,23659,133121	ENPP2,PLA2G7,PRDX6,PLA2G15,ENPP6	5/31
1_Member	GO Biological Processes	GO:0051491	positive regulation of filopodium assembly	-2.6597	-1.64983	5064,6366,7046,8829,375790	PALM,CCL21,TGFBR1,NRP1,AGRN	5/31
1_Member	GO Biological Processes	GO:0071353	cellular response to interleukin-4	-2.6597	-1.64983	3566,4360,6375,11093,23729	IL4R,MRC1,XCL1,ADAMTS13,SHPK	5/31
1_Member	GO Biological Processes	GO:0098868	bone growth	-2.6597	-1.64983	2263,3952,4880,6781,7048	FGFR2,LEP,NPPC,STC1,TGFBR2	5/31
1_Member	GO Biological Processes	GO:0150117	positive regulation of cell-substrate junction organization	-2.6597	-1.64983	4653,6422,7070,7422,8829	MYOC,SFRP1,THY1,VEGFA,NRP1	5/31
1_Member	GO Biological Processes	GO:1902042	negative regulation of extrinsic apoptotic signaling pathway via death domain receptors	-2.6597	-1.64983	2243,3082,3383,4846,5054	FGA,HGF,ICAM1,NOS3,SERPINE1	5/31
1_Member	GO Biological Processes	GO:2000191	regulation of fatty acid transport	-2.6597	-1.64983	1906,2170,3553,8600,8792	EDN1,FABP3,IL1B,TNFSF11,TNFRSF11A	5/31
1_Member	Reactome Gene Sets	R-HSA-201451	Signaling by BMP	-2.6597	-1.64983	94,4090,11167,27302,91851	ACVRL1,SMAD5,FSTL1,BMP10,CHRDL1	5/31
1_Member	WikiPathways	WP4304	Oligodendrocyte specification and differentiation leading to myelin components for CNS	-2.6597	-1.64983	3553,3976,4340,5155,7124	IL1B,LIF,MOG,PDGFB,TNF	5/31
1_Member	GO Biological Processes	GO:0008038	neuron recognition	-2.65462	-1.64624	351,4897,6091,6092,8829,27242	APP,NRCAM,ROBO1,ROBO2,NRP1,TNFRSF21	6/45
1_Member	GO Biological Processes	GO:0031641	regulation of myelination	-2.65462	-1.64624	5764,7124,7133,8530,27242,58494	PTN,TNF,TNFRSF1B,CST7,TNFRSF21,JAM2	6/45
1_Member	GO Biological Processes	GO:0046636	negative regulation of alpha-beta T cell activation	-2.65462	-1.64624	3566,3965,6375,8764,11314,29126	IL4R,LGALS9,XCL1,TNFRSF14,CD300A,CD274	6/45
1_Member	GO Biological Processes	GO:1900744	regulation of p38MAPK cascade	-2.65462	-1.64624	3082,3553,3952,7422,7430,54209	HGF,IL1B,LEP,VEGFA,EZR,TREM2	6/45
1_Member	GO Biological Processes	GO:0032026	response to magnesium ion	-2.65331	-1.64624	654,929,4982,8074	BMP6,CD14,TNFRSF11B,FGF23	4/19
1_Member	GO Biological Processes	GO:0032305	positive regulation of icosanoid secretion	-2.65331	-1.64624	1906,3553,8600,8792	EDN1,IL1B,TNFSF11,TNFRSF11A	4/19
1_Member	GO Biological Processes	GO:0032695	negative regulation of interleukin-12 production	-2.65331	-1.64624	54,3586,6504,353514	ACP5,IL10,SLAMF1,LILRA5	4/19
1_Member	GO Biological Processes	GO:0048486	parasympathetic nervous system development	-2.65331	-1.64624	2668,6405,8828,8829	GDNF,SEMA3F,NRP2,NRP1	4/19
1_Member	GO Biological Processes	GO:0061298	retina vasculature development in camera-type eye	-2.65331	-1.64624	94,1282,5156,8829	ACVRL1,COL4A1,PDGFRA,NRP1	4/19
1_Member	GO Biological Processes	GO:0098543	detection of other organism	-2.65331	-1.64624	3105,8993,64581,93978	HLA-A,PGLYRP1,CLEC7A,CLEC6A	4/19
1_Member	Reactome Gene Sets	R-HSA-422085	Synthesis, secretion, and deacylation of Ghrelin	-2.65331	-1.64624	43,3952,7941,51738	ACHE,LEP,PLA2G7,GHRL	4/19
1_Member	Reactome Gene Sets	R-HSA-8963889	Assembly of active LPL and LIPC lipase complexes	-2.65331	-1.64624	5045,26291,27329,51129	FURIN,FGF21,ANGPTL3,ANGPTL4	4/19
1_Member	WikiPathways	WP3287	Overview of nanoparticle effects	-2.65331	-1.64624	1001,1282,3569,7124	CDH3,COL4A1,IL6,TNF	4/19
1_Member	WikiPathways	WP4478	LTF danger signal response pathway	-2.65331	-1.64624	929,3553,3569,7124	CD14,IL1B,IL6,TNF	4/19
1_Member	GO Biological Processes	GO:0055117	regulation of cardiac muscle contraction	-2.65095	-1.64408	1113,1756,1824,3270,4842,6781,7137,27302	CHGA,DMD,DSC2,HRC,NOS1,STC1,TNNI3,BMP10	8/77
1_Member	WikiPathways	WP5417	Cell lineage map for neuronal differentiation	-2.64929	-1.64262	43,999,1000,2670,3371,4133,4340,4747,6091,28514,146713	ACHE,CDH1,CDH2,GFAP,TNC,MAP2,MOG,NEFL,ROBO1,DLL1,RBFOX3	11/132
1_Member	GO Biological Processes	GO:0014020	primary neural tube formation	-2.63591	-1.62964	133,2348,5754,6422,6692,7040,10653,23654,115908	ADM,FOLR1,PTK7,SFRP1,SPINT1,TGFB1,SPINT2,PLXNB2,CTHRC1	9/95
1_Member	WikiPathways	WP5345	1p36 copy number variation syndrome	-2.63591	-1.62964	7040,7293,7422,8764,11126,27122,28514,54587,375790	TGFB1,TNFRSF4,VEGFA,TNFRSF14,CD160,DKK3,DLL1,MXRA8,AGRN	9/95
1_Member	GO Biological Processes	GO:0030837	negative regulation of actin filament polymerization	-2.62818	-1.6231	118,822,2934,9026,9168,25802,442721	ADD1,CAPG,GSN,HIP1R,TMSB10,LMOD1,LMOD2	7/61
1_Member	GO Biological Processes	GO:0032418	lysosome localization	-2.62818	-1.6231	1113,2922,3815,5730,6284,23557,387695	CHGA,GRP,KIT,PTGDS,S100A13,SNAPIN,GPR15LG	7/61
1_Member	GO Biological Processes	GO:0045599	negative regulation of fat cell differentiation	-2.62818	-1.6231	406,3569,6272,7040,7124,8840,10413	BMAL1,IL6,SORT1,TGFB1,TNF,CCN4,YAP1	7/61
1_Member	GO Biological Processes	GO:0055008	cardiac muscle tissue morphogenesis	-2.62818	-1.6231	2263,4634,7040,7046,7137,27302,54583	FGFR2,MYL3,TGFB1,TGFBR1,TNNI3,BMP10,EGLN1	7/61
1_Member	GO Biological Processes	GO:1990849	vacuolar localization	-2.62818	-1.6231	1113,2922,3815,5730,6284,23557,387695	CHGA,GRP,KIT,PTGDS,S100A13,SNAPIN,GPR15LG	7/61
1_Member	KEGG Pathway	hsa00590	Arachidonic acid metabolism	-2.62818	-1.6231	2678,2687,4048,5319,5320,5730,27306	GGT1,GGT5,LTA4H,PLA2G1B,PLA2G2A,PTGDS,HPGDS	7/61
1_Member	KEGG Pathway	hsa05167	Kaposi sarcoma-associated herpesvirus infection	-2.62156	-1.61668	285,355,718,2353,3105,3133,3383,3459,3569,3708,3725,5155,7132,7422	ANGPT2,FAS,C3,FOS,HLA-A,HLA-E,ICAM1,IFNGR1,IL6,ITPR1,JUN,PDGFB,TNFRSF1A,VEGFA	14/194
1_Member	GO Biological Processes	GO:0042177	negative regulation of protein catabolic process	-2.61911	-1.61443	302,1471,1956,3586,5045,7076,7078,7079,27074,51374	ANXA2,CST3,EGFR,IL10,FURIN,TIMP1,TIMP3,TIMP4,LAMP3,ATRAID	10/114
1_Member	Reactome Gene Sets	R-HSA-446652	Interleukin-1 family signaling	-2.6182	-1.61372	351,3553,3554,3556,3557,3606,6283,8808,8809,9173,10068,56300	APP,IL1B,IL1R1,IL1RAP,IL1RN,IL18,S100A12,IL1RL2,IL18R1,IL1RL1,IL18BP,IL36G	12/153
1_Member	GO Biological Processes	GO:0043113	receptor clustering	-2.60497	-1.60128	1000,5284,5764,7070,91851,375790	CDH2,PIGR,PTN,THY1,CHRDL1,AGRN	6/46
1_Member	GO Biological Processes	GO:0045058	T cell selection	-2.60497	-1.60128	920,972,1514,3569,3600,114836	CD4,CD74,CTSL,IL6,IL15,SLAMF6	6/46
1_Member	GO Biological Processes	GO:0045687	positive regulation of glial cell differentiation	-2.60497	-1.60128	3976,4192,5764,6692,7040,7133	LIF,MDK,PTN,SPINT1,TGFB1,TNFRSF1B	6/46
1_Member	GO Biological Processes	GO:0048483	autonomic nervous system development	-2.60497	-1.60128	2668,5979,6405,7412,8828,8829	GDNF,RET,SEMA3F,VCAM1,NRP2,NRP1	6/46
1_Member	KEGG Pathway	hsa04310	Wnt signaling pathway	-2.60375	-1.60026	3725,4316,4919,5176,6422,7483,8840,11197,25805,27121,50964,84870,284654	JUN,MMP7,ROR1,SERPINF1,SFRP1,WNT9A,CCN4,WIF1,BAMBI,DKK4,SOST,RSPO3,RSPO1	13/174
1_Member	GO Biological Processes	GO:0001569	branching involved in blood vessel morphogenesis	-2.5967	-1.594	1282,1906,7048,7422,8829	COL4A1,EDN1,TGFBR2,VEGFA,NRP1	5/32
1_Member	GO Biological Processes	GO:0019883	antigen processing and presentation of endogenous antigen	-2.5967	-1.594	567,972,3105,3133,80328	B2M,CD74,HLA-A,HLA-E,ULBP2	5/32
1_Member	GO Biological Processes	GO:0061036	positive regulation of cartilage development	-2.5967	-1.594	94,654,3491,4192,27302	ACVRL1,BMP6,CCN1,MDK,BMP10	5/32
1_Member	WikiPathways	WP5113	Antiviral and anti inflammatory effects of Nrf2 on SARS CoV 2 pathway	-2.5967	-1.594	3553,3569,4312,4314,7124	IL1B,IL6,MMP1,MMP3,TNF	5/32
1_Member	Reactome Gene Sets	R-HSA-446728	Cell junction organization	-2.59122	-1.58872	283,999,1000,1001,5817,5818,5819,51129,54549,81607	ANG,CDH1,CDH2,CDH3,PVR,NECTIN1,NECTIN2,ANGPTL4,SDK2,NECTIN4	10/115
1_Member	GO Biological Processes	GO:0021675	nerve development	-2.57391	-1.5718	1906,4902,4908,5979,6405,7412,8828,8829,26018	EDN1,NRTN,NTF3,RET,SEMA3F,VCAM1,NRP2,NRP1,LRIG1	9/97
1_Member	GO Biological Processes	GO:0140747	regulation of ncRNA transcription	-2.57391	-1.5718	1956,2353,3586,3725,5155,7040,7124,7422,11006	EGFR,FOS,IL10,JUN,PDGFB,TGFB1,TNF,VEGFA,LILRB4	9/97
1_Member	GO Biological Processes	GO:0002577	regulation of antigen processing and presentation	-2.5668	-1.56568	972,6366,10288,54209	CD74,CCL21,LILRB2,TREM2	4/20
1_Member	GO Biological Processes	GO:0032098	regulation of appetite	-2.5668	-1.56568	3952,4852,6343,51738	LEP,NPY,SCT,GHRL	4/20
1_Member	GO Biological Processes	GO:0032303	regulation of icosanoid secretion	-2.5668	-1.56568	1906,3553,8600,8792	EDN1,IL1B,TNFSF11,TNFRSF11A	4/20
1_Member	Reactome Gene Sets	R-HSA-190241	FGFR2 ligand binding and activation	-2.5668	-1.56568	2250,2263,8074,143282	FGF5,FGFR2,FGF23,FGFBP3	4/20
1_Member	WikiPathways	WP516	Hypertrophy model	-2.5668	-1.56568	3491,3554,3606,7422	CCN1,IL1R1,IL18,VEGFA	4/20
1_Member	GO Biological Processes	GO:0002292	T cell differentiation involved in immune response	-2.5567	-1.5564	3566,3569,3593,8809,114836,338339	IL4R,IL6,IL12B,IL18R1,SLAMF6,CLEC4D	6/47
1_Member	GO Biological Processes	GO:0055010	ventricular cardiac muscle tissue morphogenesis	-2.5567	-1.5564	2263,4634,7040,7046,7137,27302	FGFR2,MYL3,TGFB1,TGFBR1,TNNI3,BMP10	6/47
1_Member	Canonical Pathways	M183	PID IL6 7 PATHWAY	-2.5567	-1.5564	2353,3569,3725,3929,7076,8600	FOS,IL6,JUN,LBP,TIMP1,TNFSF11	6/47
1_Member	Reactome Gene Sets	R-HSA-9020591	Interleukin-12 signaling	-2.5567	-1.5564	302,3586,3593,3594,4001,5034	ANXA2,IL10,IL12B,IL12RB1,LMNB1,P4HB	6/47
1_Member	GO Biological Processes	GO:0002002	regulation of angiotensin levels in blood	-2.55243	-1.5564	1522,5972,10159	CTSZ,REN,ATP6AP2	3/10
1_Member	GO Biological Processes	GO:0031666	positive regulation of lipopolysaccharide-mediated signaling pathway	-2.55243	-1.5564	654,929,23643	BMP6,CD14,LY96	3/10
1_Member	GO Biological Processes	GO:0032815	negative regulation of natural killer cell activation	-2.55243	-1.5564	3133,8993,84868	HLA-E,PGLYRP1,HAVCR2	3/10
1_Member	GO Biological Processes	GO:0033622	integrin activation	-2.55243	-1.5564	6376,6387,51237	CX3CL1,CXCL12,MZB1	3/10
1_Member	GO Biological Processes	GO:0042118	endothelial cell activation	-2.55243	-1.5564	3627,7046,168667	CXCL10,TGFBR1,BMPER	3/10
1_Member	GO Biological Processes	GO:0044650	adhesion of symbiont to host cell	-2.55243	-1.5564	3383,3625,5819	ICAM1,INHBB,NECTIN2	3/10
1_Member	GO Biological Processes	GO:0045657	positive regulation of monocyte differentiation	-2.55243	-1.5564	920,972,1435	CD4,CD74,CSF1	3/10
1_Member	GO Biological Processes	GO:0060054	positive regulation of epithelial cell proliferation involved in wound healing	-2.55243	-1.5564	2683,4321,116844	B4GALT1,MMP12,LRG1	3/10
1_Member	GO Biological Processes	GO:0060433	bronchus development	-2.55243	-1.5564	7048,9719,10551	TGFBR2,ADAMTSL2,AGR2	3/10
1_Member	GO Biological Processes	GO:0071374	cellular response to parathyroid hormone stimulus	-2.55243	-1.5564	2353,8074,50964	FOS,FGF23,SOST	3/10
1_Member	GO Biological Processes	GO:0150172	regulation of phosphatidylcholine metabolic process	-2.55243	-1.5564	341,2170,3949	APOC1,FABP3,LDLR	3/10
1_Member	GO Biological Processes	GO:1900748	positive regulation of vascular endothelial growth factor signaling pathway	-2.55243	-1.5564	6091,7422,64094	ROBO1,VEGFA,SMOC2	3/10
1_Member	GO Biological Processes	GO:1903980	positive regulation of microglial cell activation	-2.55243	-1.5564	4317,6348,54209	MMP8,CCL3,TREM2	3/10
1_Member	GO Biological Processes	GO:2000253	positive regulation of feeding behavior	-2.55243	-1.5564	181,10022,51738	AGRP,INSL5,GHRL	3/10
1_Member	GO Biological Processes	GO:2000347	positive regulation of hepatocyte proliferation	-2.55243	-1.5564	4192,5764,7124	MDK,PTN,TNF	3/10
1_Member	GO Biological Processes	GO:2000659	regulation of interleukin-1-mediated signaling pathway	-2.55243	-1.5564	3554,3557,3569	IL1R1,IL1RN,IL6	3/10
1_Member	Reactome Gene Sets	R-HSA-159740	Gamma-carboxylation of protein precursors	-2.55243	-1.5564	632,2158,2159	BGLAP,F9,F10	3/10
1_Member	Reactome Gene Sets	R-HSA-419812	Calcitonin-like ligand receptors	-2.55243	-1.5564	133,796,797	ADM,CALCA,CALCB	3/10
1_Member	Reactome Gene Sets	R-HSA-9758881	Uptake of dietary cobalamins into enterocytes	-2.55243	-1.5564	1504,2694,6947	CTRB1,CBLIF,TCN1	3/10
1_Member	WikiPathways	WP2113	Type III interferon signaling	-2.55243	-1.5564	3588,163702,282618	IL10RB,IFNLR1,IFNL1	3/10
1_Member	WikiPathways	WP2815	Mammary gland development pathway Involution Stage 4 of 4	-2.55243	-1.5564	999,1116,4318	CDH1,CHI3L1,MMP9	3/10
1_Member	WikiPathways	WP4846	SARS CoV 2 and COVID 19 pathway	-2.55243	-1.5564	1514,5045,8829	CTSL,FURIN,NRP1	3/10
1_Member	GO Biological Processes	GO:0050688	regulation of defense response to virus	-2.54748	-1.55222	3553,3593,3594,3600,4321,10084,163702	IL1B,IL12B,IL12RB1,IL15,MMP12,PQBP1,IFNLR1	7/63
1_Member	GO Biological Processes	GO:0051209	release of sequestered calcium ion into cytosol	-2.54748	-1.55222	356,3708,3954,5311,6348,6366,6375	FASLG,ITPR1,LETM1,PKD2,CCL3,CCL21,XCL1	7/63
1_Member	Canonical Pathways	M10	PID BCR 5PATHWAY	-2.54748	-1.55222	971,974,2353,3725,5728,29760,55824	CD72,CD79B,FOS,JUN,PTEN,BLNK,PAG1	7/63
1_Member	WikiPathways	WP5362	TAR syndrome	-2.54748	-1.55222	1956,3105,3133,5045,8764,11126,148738	EGFR,HLA-A,HLA-E,FURIN,TNFRSF14,CD160,HJV	7/63
1_Member	GO Biological Processes	GO:0006942	regulation of striated muscle contraction	-2.54359	-1.54873	1113,1756,1824,3270,4634,4842,6781,7137,27302	CHGA,DMD,DSC2,HRC,MYL3,NOS1,STC1,TNNI3,BMP10	9/98
1_Member	GO Biological Processes	GO:0048534	hematopoietic or lymphoid organ development	-2.54359	-1.54873	3575,3600,4055,5979,7040,7046,8379,8792,10018	IL7R,IL15,LTBR,RET,TGFB1,TGFBR1,MAD1L1,TNFRSF11A,BCL2L11	9/98
1_Member	GO Biological Processes	GO:0002335	mature B cell differentiation	-2.53612	-1.5428	3569,3956,6482,28514,56833	IL6,LGALS1,ST3GAL1,DLL1,SLAMF8	5/33
1_Member	GO Biological Processes	GO:0033032	regulation of myeloid cell apoptotic process	-2.53612	-1.5428	2056,4254,6352,6480,23601	EPO,KITLG,CCL5,ST6GAL1,CLEC5A	5/33
1_Member	GO Biological Processes	GO:0045671	negative regulation of osteoclast differentiation	-2.53612	-1.5428	4982,6348,6422,10272,11006	TNFRSF11B,CCL3,SFRP1,FSTL3,LILRB4	5/33
1_Member	GO Biological Processes	GO:0048566	embryonic digestive tract development	-2.53612	-1.5428	2263,5156,5919,6343,7124	FGFR2,PDGFRA,RARRES2,SCT,TNF	5/33
1_Member	GO Biological Processes	GO:0070741	response to interleukin-6	-2.53612	-1.5428	1116,3569,6404,8074,10413	CHI3L1,IL6,SELPLG,FGF23,YAP1	5/33
1_Member	Canonical Pathways	M240	PID SYNDECAN 2 PATHWAY	-2.53612	-1.5428	3673,3678,7040,7430,23495	ITGA2,ITGA5,TGFB1,EZR,TNFRSF13B	5/33
1_Member	WikiPathways	WP2197	Endothelin pathways	-2.53612	-1.5428	796,1906,4632,4846,4852	CALCA,EDN1,MYL1,NOS3,NPY	5/33
1_Member	WikiPathways	WP4481	Resistin as a regulator of inflammation	-2.53612	-1.5428	3569,3593,3708,7124,56729	IL6,IL12B,ITPR1,TNF,RETN	5/33
1_Member	GO Biological Processes	GO:0021915	neural tube development	-2.52578	-1.53266	133,1969,2348,5311,5754,6422,6692,7040,10159,10653,23654,115908	ADM,EPHA2,FOLR1,PKD2,PTK7,SFRP1,SPINT1,TGFB1,ATP6AP2,SPINT2,PLXNB2,CTHRC1	12/157
1_Member	GO Biological Processes	GO:0002262	myeloid cell homeostasis	-2.52323	-1.53069	1435,2056,3569,3815,4090,4151,4254,5052,7422,10018,221395	CSF1,EPO,IL6,KIT,SMAD5,MB,KITLG,PRDX1,VEGFA,BCL2L11,ADGRF5	11/137
1_Member	KEGG Pathway	hsa04915	Estrogen signaling pathway	-2.52323	-1.53069	1509,1956,2353,3708,3725,3875,3880,4318,4846,7031,7039	CTSD,EGFR,FOS,ITPR1,JUN,KRT18,KRT19,MMP9,NOS3,TFF1,TGFA	11/137
1_Member	KEGG Pathway	hsa05135	Yersinia infection	-2.52323	-1.53069	920,2212,2353,3553,3569,3586,3606,3678,3725,7124,10458	CD4,FCGR2A,FOS,IL1B,IL6,IL10,IL18,ITGA5,JUN,TNF,BAIAP2	11/137
1_Member	GO Biological Processes	GO:0008544	epidermis development	-2.51408	-1.52173	1001,1041,1474,1490,1956,1969,2171,2263,2629,3605,3606,5948,6692,10413,10468,10913,28514,43847,55504,60401	CDH3,CDSN,CST6,CCN2,EGFR,EPHA2,FABP5,FGFR2,GBA1,IL17A,IL18,RBP2,SPINT1,YAP1,FST,EDAR,DLL1,KLK14,TNFRSF19,EDA2R	20/334
1_Member	GO Biological Processes	GO:0060349	bone morphogenesis	-2.51371	-1.52155	54,654,1280,2263,4054,4880,6781,7048,162466	ACP5,BMP6,COL2A1,FGFR2,LTBP3,NPPC,STC1,TGFBR2,PHOSPHO1	9/99
1_Member	GO Biological Processes	GO:1900015	regulation of cytokine production involved in inflammatory response	-2.51225	-1.52028	347,3569,3605,3952,7124,11006,54209,64581	APOD,IL6,IL17A,LEP,TNF,LILRB4,TREM2,CLEC7A	8/81
1_Member	GO Biological Processes	GO:0042311	vasodilation	-2.50974	-1.51817	796,1956,4842,4846,4879,7124	CALCA,EGFR,NOS1,NOS3,NPPB,TNF	6/48
1_Member	GO Biological Processes	GO:1990090	cellular response to nerve growth factor stimulus	-2.50974	-1.51817	142,796,4908,4915,4916,6272	PARP1,CALCA,NTF3,NTRK2,NTRK3,SORT1	6/48
1_Member	GO Biological Processes	GO:0042058	regulation of epidermal growth factor receptor signaling pathway	-2.5084	-1.51721	356,1956,4318,5329,7040,9026,10551	FASLG,EGFR,MMP9,PLAUR,TGFB1,HIP1R,AGR2	7/64
1_Member	GO Biological Processes	GO:0051283	negative regulation of sequestering of calcium ion	-2.5084	-1.51721	356,3708,3954,5311,6348,6366,6375	FASLG,ITPR1,LETM1,PKD2,CCL3,CCL21,XCL1	7/64
1_Member	GO Biological Processes	GO:0019722	calcium-mediated signaling	-2.50324	-1.51263	920,1756,1906,3270,6348,6364,6401,6403,7124,7137,7412,8600	CD4,DMD,EDN1,HRC,CCL3,CCL20,SELE,SELP,TNF,TNNI3,VCAM1,TNFSF11	12/158
1_Member	GO Biological Processes	GO:0034284	response to monosaccharide	-2.50324	-1.51263	285,1293,2695,3383,3480,3673,3952,5176,5799,7124,26291,54209	ANGPT2,COL6A3,GIP,ICAM1,IGF1R,ITGA2,LEP,SERPINF1,PTPRN2,TNF,FGF21,TREM2	12/158
1_Member	GO Biological Processes	GO:0050851	antigen receptor-mediated signaling pathway	-2.50324	-1.51263	952,974,3105,4340,7070,8631,11118,11120,23308,27242,29760,114625	CD38,CD79B,HLA-A,MOG,THY1,SKAP1,BTN3A2,BTN2A1,ICOSLG,TNFRSF21,BLNK,ERMAP	12/158
1_Member	GO Biological Processes	GO:0001516	prostaglandin biosynthetic process	-2.48541	-1.49748	972,1906,5730,27306	CD74,EDN1,PTGDS,HPGDS	4/21
1_Member	GO Biological Processes	GO:0002888	positive regulation of myeloid leukocyte mediated immunity	-2.48541	-1.49748	718,3133,3684,6810	C3,HLA-E,ITGAM,STX4	4/21
1_Member	GO Biological Processes	GO:0010829	negative regulation of glucose transmembrane transport	-2.48541	-1.49748	2171,3553,3952,7124	FABP5,IL1B,LEP,TNF	4/21
1_Member	GO Biological Processes	GO:0010985	negative regulation of lipoprotein particle clearance	-2.48541	-1.49748	341,3949,29949,255738	APOC1,LDLR,IL19,PCSK9	4/21
1_Member	GO Biological Processes	GO:0019370	leukotriene biosynthetic process	-2.48541	-1.49748	2678,2687,4048,5319	GGT1,GGT5,LTA4H,PLA2G1B	4/21
1_Member	GO Biological Processes	GO:0031290	retinal ganglion cell axon guidance	-2.48541	-1.49748	4897,6092,7422,8829	NRCAM,ROBO2,VEGFA,NRP1	4/21
1_Member	GO Biological Processes	GO:0035809	regulation of urine volume	-2.48541	-1.49748	133,1906,4879,7369	ADM,EDN1,NPPB,UMOD	4/21
1_Member	GO Biological Processes	GO:0044321	response to leptin	-2.48541	-1.49748	1906,3625,3952,8074	EDN1,INHBB,LEP,FGF23	4/21
1_Member	GO Biological Processes	GO:0046457	prostanoid biosynthetic process	-2.48541	-1.49748	972,1906,5730,27306	CD74,EDN1,PTGDS,HPGDS	4/21
1_Member	GO Biological Processes	GO:0060444	branching involved in mammary gland duct morphogenesis	-2.48541	-1.49748	374,1435,1969,6356	AREG,CSF1,EPHA2,CCL11	4/21
1_Member	GO Biological Processes	GO:0071637	regulation of monocyte chemotactic protein-1 production	-2.48541	-1.49748	347,3553,3965,64581	APOD,IL1B,LGALS9,CLEC7A	4/21
1_Member	GO Biological Processes	GO:1903975	regulation of glial cell migration	-2.48541	-1.49748	1435,6348,6376,54209	CSF1,CCL3,CX3CL1,TREM2	4/21
1_Member	Reactome Gene Sets	R-HSA-2142691	Synthesis of Leukotrienes (LT) and Eoxins (EX)	-2.48541	-1.49748	1800,2678,2687,4048	DPEP1,GGT1,GGT5,LTA4H	4/21
1_Member	Reactome Gene Sets	R-HSA-445144	Signal transduction by L1	-2.48541	-1.49748	1956,3678,3685,8829	EGFR,ITGA5,ITGAV,NRP1	4/21
1_Member	GO Biological Processes	GO:0034766	negative regulation of monoatomic ion transmembrane transport	-2.48425	-1.49671	88,2056,2922,3792,4318,4842,5311,23327,255738	ACTN2,EPO,GRP,KEL,MMP9,NOS1,PKD2,NEDD4L,PCSK9	9/100
1_Member	Canonical Pathways	M124	PID CXCR4 PATHWAY	-2.48425	-1.49671	920,3673,3678,3685,4318,5728,6387,22801,55824	CD4,ITGA2,ITGA5,ITGAV,MMP9,PTEN,CXCL12,ITGA11,PAG1	9/100
1_Member	GO Biological Processes	GO:1904427	positive regulation of calcium ion transmembrane transport	-2.47904	-1.49215	3627,4283,5311,5319,6373,6375,6376,7070	CXCL10,CXCL9,PKD2,PLA2G1B,CXCL11,XCL1,CX3CL1,THY1	8/82
1_Member	GO Biological Processes	GO:0032743	positive regulation of interleukin-2 production	-2.4778	-1.49215	920,941,3553,9308,64581	CD4,CD80,IL1B,CD83,CLEC7A	5/34
1_Member	GO Biological Processes	GO:0036230	granulocyte activation	-2.4778	-1.49215	3600,3606,6348,6352,11027	IL15,IL18,CCL3,CCL5,LILRA2	5/34
1_Member	GO Biological Processes	GO:0042267	natural killer cell mediated cytotoxicity	-2.4778	-1.49215	3606,3902,5052,57823,80328	IL18,LAG3,PRDX1,SLAMF7,ULBP2	5/34
1_Member	GO Biological Processes	GO:0048841	regulation of axon extension involved in axon guidance	-2.4778	-1.49215	6387,6405,7422,8829,56920	CXCL12,SEMA3F,VEGFA,NRP1,SEMA3G	5/34
1_Member	GO Biological Processes	GO:0050869	negative regulation of B cell activation	-2.4778	-1.49215	3586,6422,11314,23495,27242	IL10,SFRP1,CD300A,TNFRSF13B,TNFRSF21	5/34
1_Member	GO Biological Processes	GO:0110110	positive regulation of animal organ morphogenesis	-2.4778	-1.49215	1435,1906,2668,6091,6092	CSF1,EDN1,GDNF,ROBO1,ROBO2	5/34
1_Member	GO Biological Processes	GO:1903725	regulation of phospholipid metabolic process	-2.4778	-1.49215	341,2170,3949,5155,221395	APOC1,FABP3,LDLR,PDGFB,ADGRF5	5/34
1_Member	Canonical Pathways	M110	PID IL1 PATHWAY	-2.4778	-1.49215	3553,3554,3556,3557,3725	IL1B,IL1R1,IL1RAP,IL1RN,JUN	5/34
1_Member	WikiPathways	WP4241	Type 2 papillary renal cell carcinoma	-2.4778	-1.49215	5155,7039,7040,7422,54583	PDGFB,TGFA,TGFB1,VEGFA,EGLN1	5/34
1_Member	KEGG Pathway	hsa04371	Apelin signaling pathway	-2.47473	-1.48928	59,999,1490,3708,4634,4842,4846,5054,5327,6696,7046	ACTA2,CDH1,CCN2,ITPR1,MYL3,NOS1,NOS3,SERPINE1,PLAT,SPP1,TGFBR1	11/139
1_Member	GO Biological Processes	GO:0019233	sensory perception of pain	-2.47014	-1.48488	796,2695,3673,5179,6387,7124,56925	CALCA,GIP,ITGA2,PENK,CXCL12,TNF,LXN	7/65
1_Member	GO Biological Processes	GO:1901615	organic hydroxy compound metabolic process	-2.4672	-1.48213	335,341,351,1081,1591,2230,2629,2819,2861,3949,3952,5360,5444,5641,6609,6822,8074,8578,9885,10577,23729,27329,55825,79178,91734,255738	APOA1,APOC1,APP,CGA,CYP24A1,FDX1,GBA1,GPD1,GPR37,LDLR,LEP,PLTP,PON1,LGMN,SMPD1,SULT2A1,FGF23,SCARF1,OSBPL2,NPC2,SHPK,ANGPTL3,PECR,THTPA,IDI2,PCSK9	26/482
1_Member	GO Biological Processes	GO:0007173	epidermal growth factor receptor signaling pathway	-2.46404	-1.47992	374,1956,2202,5284,7039,255324	AREG,EGFR,EFEMP1,PIGR,TGFA,EPGN	6/49
1_Member	GO Biological Processes	GO:0045581	negative regulation of T cell differentiation	-2.46404	-1.47992	972,3566,3902,4192,11006,282618	CD74,IL4R,LAG3,MDK,LILRB4,IFNL1	6/49
1_Member	GO Biological Processes	GO:2001259	positive regulation of cation channel activity	-2.46404	-1.47992	88,1520,1906,5311,51083,54209	ACTN2,CTSS,EDN1,PKD2,GAL,TREM2	6/49
1_Member	Canonical Pathways	M67	PID ARF6 TRAFFICKING PATHWAY	-2.46404	-1.47992	999,3559,3673,3678,3685,22801	CDH1,IL2RA,ITGA2,ITGA5,ITGAV,ITGA11	6/49
1_Member	Reactome Gene Sets	R-HSA-1660662	Glycosphingolipid metabolism	-2.46404	-1.47992	410,2629,2717,2760,5660,6609	ARSA,GBA1,GLA,GM2A,PSAP,SMPD1	6/49
1_Member	GO Biological Processes	GO:0009266	response to temperature stimulus	-2.45883	-1.47489	796,3306,3627,4842,4846,6387,7175,11168,56925,84918,126393,286133	CALCA,HSPA2,CXCL10,NOS1,NOS3,CXCL12,TPR,PSIP1,LXN,LRP11,HSPB6,SCARA5	12/160
1_Member	GO Biological Processes	GO:0006941	striated muscle contraction	-2.45696	-1.47321	1756,2934,4090,4634,4842,7124,7137,7423,8048,23327	DMD,GSN,SMAD5,MYL3,NOS1,TNF,TNNI3,VEGFB,CSRP3,NEDD4L	10/120
1_Member	GO Biological Processes	GO:0010596	negative regulation of endothelial cell migration	-2.45522	-1.47185	94,285,1634,5176,6781,7040,7124,10563,27302	ACVRL1,ANGPT2,DCN,SERPINF1,STC1,TGFB1,TNF,CXCL13,BMP10	9/101
1_Member	WikiPathways	WP2064	Neural crest differentiation	-2.45522	-1.47185	999,1000,1280,2263,2670,8190,9965,28514,283659	CDH1,CDH2,COL2A1,FGFR2,GFAP,MIA,FGF19,DLL1,PRTG	9/101
1_Member	GO Biological Processes	GO:0007389	pattern specification process	-2.44747	-1.46429	94,712,718,1906,2263,2348,3087,3684,4090,4681,5311,6405,6422,6781,7046,7048,8828,8829,10159,10468,11197,23420,28514,55997,91851	ACVRL1,C1QA,C3,EDN1,FGFR2,FOLR1,HHEX,ITGAM,SMAD5,NBL1,PKD2,SEMA3F,SFRP1,STC1,TGFBR1,TGFBR2,NRP2,NRP1,ATP6AP2,FST,WIF1,NOMO1,DLL1,CFC1,CHRDL1	25/459
1_Member	GO Biological Processes	GO:0032414	positive regulation of ion transmembrane transporter activity	-2.4464	-1.4636	81,88,1520,1756,1906,5311,51083,54209	ACTN4,ACTN2,CTSS,DMD,EDN1,PKD2,GAL,TREM2	8/83
1_Member	GO Biological Processes	GO:0060048	cardiac muscle contraction	-2.4464	-1.4636	1756,2934,4090,4634,7137,7423,8048,23327	DMD,GSN,SMAD5,MYL3,TNNI3,VEGFB,CSRP3,NEDD4L	8/83
1_Member	GO Biological Processes	GO:0006109	regulation of carbohydrate metabolic process	-2.43561	-1.453	351,950,2819,3487,3952,5155,5741,5745,7033,7040,10580,114897,145264	APP,SCARB2,GPD1,IGFBP4,LEP,PDGFB,PTH,PTH1R,TFF3,TGFB1,SORBS1,C1QTNF1,SERPINA12	13/182
1_Member	GO Biological Processes	GO:0055013	cardiac muscle cell development	-2.43267	-1.45044	88,1525,4703,5156,7422,8048,27302	ACTN2,CXADR,NEB,PDGFRA,VEGFA,CSRP3,BMP10	7/66
1_Member	GO Biological Processes	GO:1905953	negative regulation of lipid localization	-2.43267	-1.45044	341,3569,3685,3952,7124,54209,255738	APOC1,IL6,ITGAV,LEP,TNF,TREM2,PCSK9	7/66
1_Member	GO Biological Processes	GO:0051099	positive regulation of binding	-2.43109	-1.44904	118,302,351,567,4318,5329,5444,8829,9026,25805	ADD1,ANXA2,APP,B2M,MMP9,PLAUR,PON1,NRP1,HIP1R,BAMBI	10/121
1_Member	WikiPathways	WP2884	NRF2 pathway	-2.42729	-1.4475	218,1969,2678,3082,5052,5155,7039,7040,7048,9588,283375	ALDH3A1,EPHA2,GGT1,HGF,PRDX1,PDGFB,TGFA,TGFB1,TGFBR2,PRDX6,SLC39A5	11/141
1_Member	GO Biological Processes	GO:0001841	neural tube formation	-2.4266	-1.4475	133,2348,5754,6422,6692,7040,10653,23654,115908	ADM,FOLR1,PTK7,SFRP1,SPINT1,TGFB1,SPINT2,PLXNB2,CTHRC1	9/102
1_Member	GO Biological Processes	GO:0002725	negative regulation of T cell cytokine production	-2.42393	-1.4475	6375,6504,11006	XCL1,SLAMF1,LILRB4	3/11
1_Member	GO Biological Processes	GO:0002924	negative regulation of humoral immune response mediated by circulating immunoglobulin	-2.42393	-1.4475	725,4179,55061	C4BPB,CD46,SUSD4	3/11
1_Member	GO Biological Processes	GO:0006751	glutathione catabolic process	-2.42393	-1.4475	1800,2678,2687	DPEP1,GGT1,GGT5	3/11
1_Member	GO Biological Processes	GO:0007614	short-term memory	-2.42393	-1.4475	793,4192,5176	CALB1,MDK,SERPINF1	3/11
1_Member	GO Biological Processes	GO:0021561	facial nerve development	-2.42393	-1.4475	6405,8828,8829	SEMA3F,NRP2,NRP1	3/11
1_Member	GO Biological Processes	GO:0021604	cranial nerve structural organization	-2.42393	-1.4475	6405,8828,8829	SEMA3F,NRP2,NRP1	3/11
1_Member	GO Biological Processes	GO:0021610	facial nerve morphogenesis	-2.42393	-1.4475	6405,8828,8829	SEMA3F,NRP2,NRP1	3/11
1_Member	GO Biological Processes	GO:0031639	plasminogen activation	-2.42393	-1.4475	2243,5327,5328	FGA,PLAT,PLAU	3/11
1_Member	GO Biological Processes	GO:0032650	regulation of interleukin-1 alpha production	-2.42393	-1.4475	3603,6284,6376	IL16,S100A13,CX3CL1	3/11
1_Member	GO Biological Processes	GO:0032754	positive regulation of interleukin-5 production	-2.42393	-1.4475	3556,3578,9173	IL1RAP,IL9,IL1RL1	3/11
1_Member	GO Biological Processes	GO:0033632	regulation of cell-cell adhesion mediated by integrin	-2.42393	-1.4475	6352,8631,10563	CCL5,SKAP1,CXCL13	3/11
1_Member	GO Biological Processes	GO:0034115	negative regulation of heterotypic cell-cell adhesion	-2.42393	-1.4475	335,3557,3586	APOA1,IL1RN,IL10	3/11
1_Member	GO Biological Processes	GO:0035723	interleukin-15-mediated signaling pathway	-2.42393	-1.4475	920,3600,3601	CD4,IL15,IL15RA	3/11
1_Member	GO Biological Processes	GO:0044062	regulation of excretion	-2.42393	-1.4475	1906,4879,6781	EDN1,NPPB,STC1	3/11
1_Member	GO Biological Processes	GO:0044406	adhesion of symbiont to host	-2.42393	-1.4475	3383,3625,5819	ICAM1,INHBB,NECTIN2	3/11
1_Member	GO Biological Processes	GO:0048846	axon extension involved in axon guidance	-2.42393	-1.4475	6405,8828,8829	SEMA3F,NRP2,NRP1	3/11
1_Member	GO Biological Processes	GO:0051133	regulation of NK T cell activation	-2.42393	-1.4475	3593,3606,11314	IL12B,IL18,CD300A	3/11
1_Member	GO Biological Processes	GO:0070587	regulation of cell-cell adhesion involved in gastrulation	-2.42393	-1.4475	335,3557,3586	APOA1,IL1RN,IL10	3/11
1_Member	GO Biological Processes	GO:0071349	cellular response to interleukin-12	-2.42393	-1.4475	3593,3594,5034	IL12B,IL12RB1,P4HB	3/11
1_Member	GO Biological Processes	GO:0071350	cellular response to interleukin-15	-2.42393	-1.4475	920,3600,3601	CD4,IL15,IL15RA	3/11
1_Member	GO Biological Processes	GO:1902284	neuron projection extension involved in neuron projection guidance	-2.42393	-1.4475	6405,8828,8829	SEMA3F,NRP2,NRP1	3/11
1_Member	GO Biological Processes	GO:1904181	positive regulation of membrane depolarization	-2.42393	-1.4475	142,1634,4653	PARP1,DCN,MYOC	3/11
1_Member	GO Biological Processes	GO:1904238	pericyte cell differentiation	-2.42393	-1.4475	59,1969,5155	ACTA2,EPHA2,PDGFB	3/11
1_Member	GO Biological Processes	GO:2000343	positive regulation of chemokine (C-X-C motif) ligand 2 production	-2.42393	-1.4475	972,7040,7124	CD74,TGFB1,TNF	3/11
1_Member	GO Biological Processes	GO:2000644	regulation of receptor catabolic process	-2.42393	-1.4475	302,5045,255738	ANXA2,FURIN,PCSK9	3/11
1_Member	Reactome Gene Sets	R-HSA-1234158	Regulation of gene expression by Hypoxia-inducible Factor	-2.42393	-1.4475	768,2056,7422	CA9,EPO,VEGFA	3/11
1_Member	Reactome Gene Sets	R-HSA-2022923	Dermatan sulfate biosynthesis	-2.42393	-1.4475	1462,1634,63827	VCAN,DCN,BCAN	3/11
1_Member	WikiPathways	WP1455	Serotonin transporter activity	-2.42393	-1.4475	3553,3554,4842	IL1B,IL1R1,NOS1	3/11
1_Member	GO Biological Processes	GO:0001990	regulation of systemic arterial blood pressure by hormone	-2.42161	-1.44592	1522,1906,4846,5972,10159	CTSZ,EDN1,NOS3,REN,ATP6AP2	5/35
1_Member	GO Biological Processes	GO:0034110	regulation of homotypic cell-cell adhesion	-2.42161	-1.44592	3569,5329,6352,8600,114897	IL6,PLAUR,CCL5,TNFSF11,C1QTNF1	5/35
1_Member	GO Biological Processes	GO:0036314	response to sterol	-2.42161	-1.44592	3625,6348,7040,7046,7048	INHBB,CCL3,TGFB1,TGFBR1,TGFBR2	5/35
1_Member	GO Biological Processes	GO:0051693	actin filament capping	-2.42161	-1.44592	118,822,2934,25802,442721	ADD1,CAPG,GSN,LMOD1,LMOD2	5/35
1_Member	GO Biological Processes	GO:0042326	negative regulation of phosphorylation	-2.42087	-1.44537	1756,2041,2629,3082,3087,3553,4908,4916,5728,6422,6609,6690,7040,7070,7453,11006,11314,84063,100506658	DMD,EPHA1,GBA1,HGF,HHEX,IL1B,NTF3,NTRK3,PTEN,SFRP1,SMPD1,SPINK1,TGFB1,THY1,WARS1,LILRB4,CD300A,KIRREL2,OCLN	19/317
1_Member	GO Biological Processes	GO:0035094	response to nicotine	-2.41954	-1.44442	567,1906,3480,5179,7124,7412	B2M,EDN1,IGF1R,PENK,TNF,VCAM1	6/50
1_Member	GO Biological Processes	GO:1990089	response to nerve growth factor	-2.41954	-1.44442	142,796,4908,4915,4916,6272	PARP1,CALCA,NTF3,NTRK2,NTRK3,SORT1	6/50
1_Member	GO Biological Processes	GO:0097193	intrinsic apoptotic signaling pathway	-2.41527	-1.44033	837,1969,3708,4683,7124,7132,7133,8795,10018,51246,57646,60401	CASP4,EPHA2,ITPR1,NBN,TNF,TNFRSF1A,TNFRSF1B,TNFRSF10B,BCL2L11,SHISA5,USP28,EDA2R	12/162
1_Member	KEGG Pathway	hsa05132	Salmonella infection	-2.40911	-1.43647	302,837,929,2353,3553,3569,3606,3725,7124,7132,8795,8797,23643,29895,55845,79026	ANXA2,CASP4,CD14,FOS,IL1B,IL6,IL18,JUN,TNF,TNFRSF1A,TNFRSF10B,TNFRSF10A,LY96,MYL11,BRK1,AHNAK	16/249
1_Member	GO Biological Processes	GO:0006809	nitric oxide biosynthetic process	-2.40864	-1.43647	54,2644,4842,4846	ACP5,GCHFR,NOS1,NOS3	4/22
1_Member	GO Biological Processes	GO:0010566	regulation of ketone biosynthetic process	-2.40864	-1.43647	133,632,654,27122	ADM,BGLAP,BMP6,DKK3	4/22
1_Member	GO Biological Processes	GO:0010623	programmed cell death involved in cell development	-2.40864	-1.43647	356,3553,3815,4254	FASLG,IL1B,KIT,KITLG	4/22
1_Member	GO Biological Processes	GO:0032094	response to food	-2.40864	-1.43647	1208,2520,4353,6566	CLPS,GAST,MPO,SLC16A1	4/22
1_Member	GO Biological Processes	GO:0048485	sympathetic nervous system development	-2.40864	-1.43647	2668,6405,8828,8829	GDNF,SEMA3F,NRP2,NRP1	4/22
1_Member	GO Biological Processes	GO:0098801	regulation of renal system process	-2.40864	-1.43647	1906,4879,5155,6781	EDN1,NPPB,PDGFB,STC1	4/22
1_Member	GO Biological Processes	GO:1903054	negative regulation of extracellular matrix organization	-2.40864	-1.43647	1471,7040,7132,7133	CST3,TGFB1,TNFRSF1A,TNFRSF1B	4/22
1_Member	Canonical Pathways	M206	PID PDGFRA PATHWAY	-2.40864	-1.43647	2353,3685,3725,5156	FOS,ITGAV,JUN,PDGFRA	4/22
1_Member	Reactome Gene Sets	R-HSA-140875	Common Pathway of Fibrin Clot Formation	-2.40864	-1.43647	2159,2243,3053,5657	F10,FGA,SERPIND1,PRTN3	4/22
1_Member	Reactome Gene Sets	R-HSA-196741	Cobalamin (Cbl, vitamin B12) transport and metabolism	-2.40864	-1.43647	1504,2694,6947,6948	CTRB1,CBLIF,TCN1,TCN2	4/22
1_Member	Reactome Gene Sets	R-HSA-8935690	Digestion	-2.40864	-1.43647	1118,1208,2980,5407	CHIT1,CLPS,GUCA2A,PNLIPRP1	4/22
1_Member	Reactome Gene Sets	R-HSA-9768919	NPAS4 regulates expression of target genes	-2.40864	-1.43647	406,2353,5979,146713	BMAL1,FOS,RET,RBFOX3	4/22
1_Member	WikiPathways	WP5046	NAD metabolism in oncogene induced senescence and mitochondrial dysfunction associated senescence	-2.40864	-1.43647	142,3553,3569,10850	PARP1,IL1B,IL6,CCL27	4/22
1_Member	WikiPathways	WP5103	Progeria associated lipodystrophy	-2.40864	-1.43647	142,4001,7040,84823	PARP1,LMNB1,TGFB1,LMNB2	4/22
1_Member	GO Biological Processes	GO:0003014	renal system process	-2.40554	-1.43356	133,1906,2934,4879,5155,5446,5641,5972,7369,221395	ADM,EDN1,GSN,NPPB,PDGFB,PON3,LGMN,REN,UMOD,ADGRF5	10/122
1_Member	GO Biological Processes	GO:0031333	negative regulation of protein-containing complex assembly	-2.40395	-1.43215	118,822,2629,2934,4133,9026,9168,25802,50964,54209,442721	ADD1,CAPG,GBA1,GSN,MAP2,HIP1R,TMSB10,LMOD1,SOST,TREM2,LMOD2	11/142
1_Member	GO Biological Processes	GO:0009914	hormone transport	-2.39838	-1.42695	1081,1906,3557,3569,3952,5799,51083,51738,54097	CGA,EDN1,IL1RN,IL6,LEP,PTPRN2,GAL,GHRL,FAM3B	9/103
1_Member	GO Biological Processes	GO:0071322	cellular response to carbohydrate stimulus	-2.39838	-1.42695	3383,3480,3952,5176,5799,26291,54209,64581,81035	ICAM1,IGF1R,LEP,SERPINF1,PTPRN2,FGF21,TREM2,CLEC7A,COLEC12	9/103
1_Member	GO Biological Processes	GO:0035710	CD4-positive, alpha-beta T cell activation	-2.39596	-1.4249	1514,3566,3569,3593,8809,9308,114836	CTSL,IL4R,IL6,IL12B,IL18R1,CD83,SLAMF6	7/67
1_Member	GO Biological Processes	GO:0043525	positive regulation of neuron apoptotic process	-2.39596	-1.4249	356,837,2896,6348,7124,10018,255738	FASLG,CASP4,GRN,CCL3,TNF,BCL2L11,PCSK9	7/67
1_Member	KEGG Pathway	hsa01232	Nucleotide metabolism	-2.38275	-1.41186	353,4832,6241,51251,51816,79077,84618,124583	APRT,NME3,RRM2,NT5C3A,ADA2,DCTPP1,NT5C1A,CANT1	8/85
1_Member	GO Biological Processes	GO:0090090	negative regulation of canonical Wnt signaling pathway	-2.38086	-1.41017	1000,3485,3487,3489,4192,6422,27121,27122,50964,115908,374946	CDH2,IGFBP2,IGFBP4,IGFBP6,MDK,SFRP1,DKK4,DKK3,SOST,CTHRC1,DRAXIN	11/143
1_Member	Reactome Gene Sets	R-HSA-2132295	MHC class II antigen presentation	-2.38031	-1.40979	972,1509,1512,1514,1515,1519,1520,3902,5641,10437	CD74,CTSD,CTSH,CTSL,CTSV,CTSO,CTSS,LAG3,LGMN,IFI30	10/123
1_Member	GO Biological Processes	GO:0002011	morphogenesis of an epithelial sheet	-2.3762	-1.40623	94,1289,3491,3678,4321,116844	ACVRL1,COL5A1,CCN1,ITGA5,MMP12,LRG1	6/51
1_Member	GO Biological Processes	GO:0003197	endocardial cushion development	-2.3762	-1.40623	94,4846,6091,6092,7048,78987	ACVRL1,NOS3,ROBO1,ROBO2,TGFBR2,CRELD1	6/51
1_Member	GO Biological Processes	GO:0050885	neuromuscular process controlling balance	-2.3762	-1.40623	351,1200,2760,4683,4747,7143	APP,TPP1,GM2A,NBN,NEFL,TNR	6/51
1_Member	GO Biological Processes	GO:0002228	natural killer cell mediated immunity	-2.36741	-1.39818	3606,3902,5052,57823,80328	IL18,LAG3,PRDX1,SLAMF7,ULBP2	5/36
1_Member	GO Biological Processes	GO:0002385	mucosal immune response	-2.36741	-1.39818	5284,5319,6037,11126,163702	PIGR,PLA2G1B,RNASE3,CD160,IFNLR1	5/36
1_Member	GO Biological Processes	GO:0046466	membrane lipid catabolic process	-2.36741	-1.39818	2629,2717,2760,5168,6609	GBA1,GLA,GM2A,ENPP2,SMPD1	5/36
1_Member	Reactome Gene Sets	R-HSA-1638074	Keratan sulfate/keratin metabolism	-2.36741	-1.39818	2683,4969,5549,6482,93010	B4GALT1,OGN,PRELP,ST3GAL1,B3GNT7	5/36
1_Member	GO Biological Processes	GO:0045668	negative regulation of osteoblast differentiation	-2.35999	-1.39112	374,6422,7124,7424,8074,25805,51232	AREG,SFRP1,TNF,VEGFC,FGF23,BAMBI,CRIM1	7/68
1_Member	GO Biological Processes	GO:0051926	negative regulation of calcium ion transport	-2.35999	-1.39112	2056,4842,4846,5311,6690,6781,10288	EPO,NOS1,NOS3,PKD2,SPINK1,STC1,LILRB2	7/68
1_Member	GO Biological Processes	GO:0021537	telencephalon development	-2.35567	-1.38699	1000,1956,3480,3912,4192,4747,4852,4915,5728,6091,6092,6343,6387,7143,63827,65078,374946	CDH2,EGFR,IGF1R,LAMB1,MDK,NEFL,NPY,NTRK2,PTEN,ROBO1,ROBO2,SCT,CXCL12,TNR,BCAN,RTN4R,DRAXIN	17/275
1_Member	GO Biological Processes	GO:0110020	regulation of actomyosin structure organization	-2.34312	-1.37462	335,1490,1906,2041,4653,6422,7046,8829,27302	APOA1,CCN2,EDN1,EPHA1,MYOC,SFRP1,TGFBR1,NRP1,BMP10	9/105
1_Member	GO Biological Processes	GO:0003085	negative regulation of systemic arterial blood pressure	-2.33603	-1.36935	796,4879,5547,7124	CALCA,NPPB,PRCP,TNF	4/23
1_Member	GO Biological Processes	GO:0019885	antigen processing and presentation of endogenous peptide antigen via MHC class I	-2.33603	-1.36935	567,3105,3133,80328	B2M,HLA-A,HLA-E,ULBP2	4/23
1_Member	GO Biological Processes	GO:0045591	positive regulation of regulatory T cell differentiation	-2.33603	-1.36935	3965,4179,10288,11006	LGALS9,CD46,LILRB2,LILRB4	4/23
1_Member	GO Biological Processes	GO:0070498	interleukin-1-mediated signaling pathway	-2.33603	-1.36935	3553,3554,3556,8808	IL1B,IL1R1,IL1RAP,IL1RL2	4/23
1_Member	GO Biological Processes	GO:0097186	amelogenesis	-2.33603	-1.36935	5818,9622,54757,84957	NECTIN1,KLK4,FAM20A,RELT	4/23
1_Member	GO Biological Processes	GO:1903429	regulation of cell maturation	-2.33603	-1.36935	4880,5047,5979,64581	NPPC,PAEP,RET,CLEC7A	4/23
1_Member	Reactome Gene Sets	R-HSA-140837	Intrinsic Pathway of Fibrin Clot Formation	-2.33603	-1.36935	2158,2159,3053,5547	F9,F10,SERPIND1,PRCP	4/23
1_Member	Reactome Gene Sets	R-HSA-389948	PD-1 signaling	-2.33603	-1.36935	920,5133,29126,80380	CD4,PDCD1,CD274,PDCD1LG2	4/23
1_Member	WikiPathways	WP167	Eicosanoid synthesis	-2.33603	-1.36935	1800,2678,4048,5730	DPEP1,GGT1,LTA4H,PTGDS	4/23
1_Member	WikiPathways	WP4830	GDNF RET signaling axis	-2.33603	-1.36935	2668,2674,5979,6092	GDNF,GFRA1,RET,ROBO2	4/23
1_Member	WikiPathways	WP4673	Male infertility	-2.33543	-1.36893	142,355,356,406,4318,4477,4842,4846,5444,6948,7124	PARP1,FAS,FASLG,BMAL1,MMP9,MSMB,NOS1,NOS3,PON1,TCN2,TNF	11/145
1_Member	GO Biological Processes	GO:0010543	regulation of platelet activation	-2.33396	-1.36819	3569,4846,5155,5156,6403,114897	IL6,NOS3,PDGFB,PDGFRA,SELP,C1QTNF1	6/52
1_Member	GO Biological Processes	GO:0030838	positive regulation of actin filament polymerization	-2.33396	-1.36819	6356,6366,6369,10458,25802,442721	CCL11,CCL21,CCL24,BAIAP2,LMOD1,LMOD2	6/52
1_Member	Canonical Pathways	M50	PID PTP1B PATHWAY	-2.33396	-1.36819	1000,1435,1956,2212,3952,5155	CDH2,CSF1,EGFR,FCGR2A,LEP,PDGFB	6/52
1_Member	Reactome Gene Sets	R-HSA-2428928	IRS-related events triggered by IGF1R	-2.33396	-1.36819	2250,2263,2323,3480,8074,9965	FGF5,FGFR2,FLT3LG,IGF1R,FGF23,FGF19	6/52
1_Member	GO Biological Processes	GO:0035051	cardiocyte differentiation	-2.33075	-1.36516	88,1525,1906,2348,4703,5156,7412,7422,8048,27302	ACTN2,CXADR,EDN1,FOLR1,NEB,PDGFRA,VCAM1,VEGFA,CSRP3,BMP10	10/125
1_Member	Reactome Gene Sets	R-HSA-388841	Costimulation by the CD28 family	-2.32473	-1.35969	920,941,5133,8764,23308,29126,80380	CD4,CD80,PDCD1,TNFRSF14,ICOSLG,CD274,PDCD1LG2	7/69
1_Member	KEGG Pathway	hsa04920	Adipocytokine signaling pathway	-2.32473	-1.35969	181,948,3952,4852,7124,7132,7133	AGRP,CD36,LEP,NPY,TNF,TNFRSF1A,TNFRSF1B	7/69
1_Member	KEGG Pathway	hsa05211	Renal cell carcinoma	-2.32473	-1.35969	3082,3725,5155,7039,7040,7422,54583	HGF,JUN,PDGFB,TGFA,TGFB1,VEGFA,EGLN1	7/69
1_Member	GO Biological Processes	GO:0015918	sterol transport	-2.32117	-1.3563	335,341,948,3949,4481,5360,9885,10577	APOA1,APOC1,CD36,LDLR,MSR1,PLTP,OSBPL2,NPC2	8/87
1_Member	GO Biological Processes	GO:0015711	organic anion transport	-2.31917	-1.35449	948,2167,2168,2169,2170,2171,2172,2348,2350,2670,3952,4915,5319,5320,5660,5948,6566,7369,83546,83758,116362,283375	CD36,FABP4,FABP1,FABP2,FABP3,FABP5,FABP6,FOLR1,FOLR2,GFAP,LEP,NTRK2,PLA2G1B,PLA2G2A,PSAP,RBP2,SLC16A1,UMOD,RTBDN,RBP5,RBP7,SLC39A5	22/396
1_Member	GO Biological Processes	GO:0002052	positive regulation of neuroblast proliferation	-2.31509	-1.3515	1462,6376,7422,7424,63827	VCAN,CX3CL1,VEGFA,VEGFC,BCAN	5/37
1_Member	GO Biological Processes	GO:0002474	antigen processing and presentation of peptide antigen via MHC class I	-2.31509	-1.3515	567,3105,3133,10437,80328	B2M,HLA-A,HLA-E,IFI30,ULBP2	5/37
1_Member	GO Biological Processes	GO:0031018	endocrine pancreas development	-2.31509	-1.3515	654,1000,2695,3569,28514	BMP6,CDH2,GIP,IL6,DLL1	5/37
1_Member	GO Biological Processes	GO:0038061	non-canonical NF-kappaB signal transduction	-2.31509	-1.3515	1116,3606,8795,8797,8809	CHI3L1,IL18,TNFRSF10B,TNFRSF10A,IL18R1	5/37
1_Member	GO Biological Processes	GO:0046326	positive regulation of glucose import	-2.31509	-1.3515	5741,9965,10580,26291,100506658	PTH,FGF19,SORBS1,FGF21,OCLN	5/37
1_Member	Reactome Gene Sets	R-HSA-8964043	Plasma lipoprotein clearance	-2.31509	-1.3515	335,341,3949,10577,255738	APOA1,APOC1,LDLR,NPC2,PCSK9	5/37
1_Member	GO Biological Processes	GO:0045598	regulation of fat cell differentiation	-2.31308	-1.34984	406,3569,3952,5919,6272,6422,7040,7124,8840,10413,11197	BMAL1,IL6,LEP,RARRES2,SORT1,SFRP1,TGFB1,TNF,CCN4,YAP1,WIF1	11/146
1_Member	Reactome Gene Sets	R-HSA-8856828	Clathrin-mediated endocytosis	-2.31308	-1.34984	374,920,950,1956,3482,3575,3949,7037,7039,9026,255324	AREG,CD4,SCARB2,EGFR,IGF2R,IL7R,LDLR,TFRC,TGFA,HIP1R,EPGN	11/146
1_Member	GO Biological Processes	GO:0006054	N-acetylneuraminate metabolic process	-2.30877	-1.34931	6480,6482,80896	ST6GAL1,ST3GAL1,NPL	3/12
1_Member	GO Biological Processes	GO:0010713	negative regulation of collagen metabolic process	-2.30877	-1.34931	1471,3569,4880	CST3,IL6,NPPC	3/12
1_Member	GO Biological Processes	GO:0010749	regulation of nitric oxide mediated signal transduction	-2.30877	-1.34931	1956,6690,7422	EGFR,SPINK1,VEGFA	3/12
1_Member	GO Biological Processes	GO:0010936	negative regulation of macrophage cytokine production	-2.30877	-1.34931	54,5553,7040	ACP5,PRG2,TGFB1	3/12
1_Member	GO Biological Processes	GO:0015015	heparan sulfate proteoglycan biosynthetic process, enzymatic modification	-2.30877	-1.34931	9394,9953,90161	HS6ST1,HS3ST3B1,HS6ST2	3/12
1_Member	GO Biological Processes	GO:0031392	regulation of prostaglandin biosynthetic process	-2.30877	-1.34931	972,2171,3553	CD74,FABP5,IL1B	3/12
1_Member	GO Biological Processes	GO:0032536	regulation of cell projection size	-2.30877	-1.34931	3792,4747,7430	KEL,NEFL,EZR	3/12
1_Member	GO Biological Processes	GO:0040015	negative regulation of multicellular organism growth	-2.30877	-1.34931	5641,8614,9518	LGMN,STC2,GDF15	3/12
1_Member	GO Biological Processes	GO:0045161	neuronal ion channel clustering	-2.30877	-1.34931	4653,4897,375790	MYOC,NRCAM,AGRN	3/12
1_Member	GO Biological Processes	GO:0060312	regulation of blood vessel remodeling	-2.30877	-1.34931	1471,2324,7040	CST3,FLT4,TGFB1	3/12
1_Member	GO Biological Processes	GO:0070671	response to interleukin-12	-2.30877	-1.34931	3593,3594,5034	IL12B,IL12RB1,P4HB	3/12
1_Member	GO Biological Processes	GO:0070672	response to interleukin-15	-2.30877	-1.34931	920,3600,3601	CD4,IL15,IL15RA	3/12
1_Member	GO Biological Processes	GO:0072017	distal tubule development	-2.30877	-1.34931	793,5311,7369	CALB1,PKD2,UMOD	3/12
1_Member	GO Biological Processes	GO:0072070	loop of Henle development	-2.30877	-1.34931	5311,7369,28514	PKD2,UMOD,DLL1	3/12
1_Member	GO Biological Processes	GO:1900121	negative regulation of receptor binding	-2.30877	-1.34931	567,3586,255738	B2M,IL10,PCSK9	3/12
1_Member	GO Biological Processes	GO:1901748	leukotriene D4 metabolic process	-2.30877	-1.34931	1800,2678,2687	DPEP1,GGT1,GGT5	3/12
1_Member	GO Biological Processes	GO:2000562	negative regulation of CD4-positive, alpha-beta T cell proliferation	-2.30877	-1.34931	3965,6375,29126	LGALS9,XCL1,CD274	3/12
1_Member	GO Biological Processes	GO:2000668	regulation of dendritic cell apoptotic process	-2.30877	-1.34931	3965,6366,6387	LGALS9,CCL21,CXCL12	3/12
1_Member	Reactome Gene Sets	R-HSA-209822	Glycoprotein hormones	-2.30877	-1.34931	1081,3625,3626	CGA,INHBB,INHBC	3/12
1_Member	WikiPathways	WP2513	Nanoparticle triggered regulated necrosis	-2.30877	-1.34931	142,7124,7132	PARP1,TNF,TNFRSF1A	3/12
1_Member	WikiPathways	WP4495	IL 10 anti inflammatory signaling pathway	-2.30877	-1.34931	3569,3586,3588	IL6,IL10,IL10RB	3/12
1_Member	GO Biological Processes	GO:0030834	regulation of actin filament depolymerization	-2.29278	-1.33439	88,118,822,2934,25802,442721	ACTN2,ADD1,CAPG,GSN,LMOD1,LMOD2	6/53
1_Member	GO Biological Processes	GO:0071385	cellular response to glucocorticoid stimulus	-2.29278	-1.33439	1906,1956,3480,5176,6781,10018	EDN1,EGFR,IGF1R,SERPINF1,STC1,BCL2L11	6/53
1_Member	GO Biological Processes	GO:0097696	receptor signaling pathway via STAT	-2.29278	-1.33439	3600,3601,3952,3976,5311,282618	IL15,IL15RA,LEP,LIF,PKD2,IFNL1	6/53
1_Member	GO Biological Processes	GO:1902692	regulation of neuroblast proliferation	-2.29278	-1.33439	1462,5764,6376,7422,7424,63827	VCAN,PTN,CX3CL1,VEGFA,VEGFC,BCAN	6/53
1_Member	Reactome Gene Sets	R-HSA-2428924	IGF1R signaling cascade	-2.29278	-1.33439	2250,2263,2323,3480,8074,9965	FGF5,FGFR2,FLT3LG,IGF1R,FGF23,FGF19	6/53
1_Member	WikiPathways	WP2864	Apoptosis related network due to altered Notch3 in ovarian cancer	-2.29278	-1.33439	308,351,3575,7124,8795,27242	ANXA5,APP,IL7R,TNF,TNFRSF10B,TNFRSF21	6/53
1_Member	GO Biological Processes	GO:0006066	alcohol metabolic process	-2.29163	-1.33342	335,341,351,2230,2629,2819,3949,3952,5444,6609,6822,8578,10577,23729,27329,55825,79178,91734,255738	APOA1,APOC1,APP,FDX1,GBA1,GPD1,LDLR,LEP,PON1,SMPD1,SULT2A1,SCARF1,NPC2,SHPK,ANGPTL3,PECR,THTPA,IDI2,PCSK9	19/326
1_Member	GO Biological Processes	GO:0015833	peptide transport	-2.29112	-1.33309	1906,3557,3569,3952,5799,51083,51738,54097	EDN1,IL1RN,IL6,LEP,PTPRN2,GAL,GHRL,FAM3B	8/88
1_Member	GO Biological Processes	GO:0046626	regulation of insulin receptor signaling pathway	-2.29017	-1.3325	197,1509,3553,3952,10580,51237,145264	AHSG,CTSD,IL1B,LEP,SORBS1,MZB1,SERPINA12	7/70
1_Member	KEGG Pathway	hsa05230	Central carbon metabolism in cancer	-2.29017	-1.3325	1956,2263,3815,4916,5156,5728,5979	EGFR,FGFR2,KIT,NTRK3,PDGFRA,PTEN,RET	7/70
1_Member	GO Biological Processes	GO:0046661	male sex differentiation	-2.28957	-1.33207	654,2674,3625,3815,4090,4254,5156,5972,6382,6422,7046,10018	BMP6,GFRA1,INHBB,KIT,SMAD5,KITLG,PDGFRA,REN,SDC1,SFRP1,TGFBR1,BCL2L11	12/168
1_Member	GO Biological Processes	GO:2001056	positive regulation of cysteine-type endopeptidase activity	-2.28237	-1.32505	355,356,1509,2934,3965,5641,6091,7124,9026,64581	FAS,FASLG,CTSD,GSN,LGALS9,LGMN,ROBO1,TNF,HIP1R,CLEC7A	10/127
1_Member	GO Biological Processes	GO:0042594	response to starvation	-2.27768	-1.32054	133,355,632,1824,2353,2629,2695,3480,3625,6422,8792,84918,255738,283375	ADM,FAS,BGLAP,DSC2,FOS,GBA1,GIP,IGF1R,INHBB,SFRP1,TNFRSF11A,LRP11,PCSK9,SLC39A5	14/212
1_Member	GO Biological Processes	GO:0007369	gastrulation	-2.26931	-1.31235	1969,2263,3673,3678,3685,3912,4317,4318,6422,7048,7709,55997	EPHA2,FGFR2,ITGA2,ITGA5,ITGAV,LAMB1,MMP8,MMP9,SFRP1,TGFBR2,ZBTB17,CFC1	12/169
1_Member	GO Biological Processes	GO:0010821	regulation of mitochondrion organization	-2.26907	-1.31229	665,1634,3082,4318,5329,7037,9026,10018,51499,54209,400916	BNIP3L,DCN,HGF,MMP9,PLAUR,TFRC,HIP1R,BCL2L11,TRIAP1,TREM2,CHCHD10	11/148
1_Member	GO Biological Processes	GO:0006706	steroid catabolic process	-2.2672	-1.31219	1591,6696,8074,8578	CYP24A1,SPP1,FGF23,SCARF1	4/24
1_Member	GO Biological Processes	GO:0007042	lysosomal lumen acidification	-2.2672	-1.31219	2896,8804,10159,23557	GRN,CREG1,ATP6AP2,SNAPIN	4/24
1_Member	GO Biological Processes	GO:0046628	positive regulation of insulin receptor signaling pathway	-2.2672	-1.31219	1509,3952,10580,145264	CTSD,LEP,SORBS1,SERPINA12	4/24
1_Member	GO Biological Processes	GO:2000209	regulation of anoikis	-2.2672	-1.31219	1048,3678,4680,4915	CEACAM5,ITGA5,CEACAM6,NTRK2	4/24
1_Member	GO Biological Processes	GO:2000810	regulation of bicellular tight junction assembly	-2.2672	-1.31219	94,1969,3605,7124	ACVRL1,EPHA2,IL17A,TNF	4/24
1_Member	GO Biological Processes	GO:2001026	regulation of endothelial cell chemotaxis	-2.2672	-1.31219	5641,7422,10563,64094	LGMN,VEGFA,CXCL13,SMOC2	4/24
1_Member	Canonical Pathways	M264	PID TOLL ENDOGENOUS PATHWAY	-2.2672	-1.31219	929,1462,23643,653509	CD14,VCAN,LY96,SFTPA1	4/24
1_Member	WikiPathways	WP1528	Physiological and pathological hypertrophy of the heart	-2.2672	-1.31219	1906,2353,3725,3977	EDN1,FOS,JUN,LIFR	4/24
1_Member	WikiPathways	WP5272	LDL influence on CD14 and TLR4	-2.2672	-1.31219	929,3553,3569,3586	CD14,IL1B,IL6,IL10	4/24
1_Member	KEGG Pathway	hsa04977	Vitamin digestion and absorption	-2.2672	-1.31219	335,2694,5948,6948	APOA1,CBLIF,RBP2,TCN2	4/24
1_Member	GO Biological Processes	GO:0033619	membrane protein proteolysis	-2.26455	-1.31113	1512,4316,5657,5979,7040	CTSH,MMP7,PRTN3,RET,TGFB1	5/38
1_Member	GO Biological Processes	GO:0045981	positive regulation of nucleotide metabolic process	-2.26455	-1.31113	351,2819,4842,4846,54209	APP,GPD1,NOS1,NOS3,TREM2	5/38
1_Member	GO Biological Processes	GO:0048144	fibroblast proliferation	-2.26455	-1.31113	2277,3976,5052,55845,56034	VEGFD,LIF,PRDX1,BRK1,PDGFC	5/38
1_Member	GO Biological Processes	GO:0055094	response to lipoprotein particle	-2.26455	-1.31113	948,3949,7040,26291,54209	CD36,LDLR,TGFB1,FGF21,TREM2	5/38
1_Member	GO Biological Processes	GO:0071404	cellular response to low-density lipoprotein particle stimulus	-2.26455	-1.31113	948,3949,7040,26291,54209	CD36,LDLR,TGFB1,FGF21,TREM2	5/38
1_Member	GO Biological Processes	GO:1900544	positive regulation of purine nucleotide metabolic process	-2.26455	-1.31113	351,2819,4842,4846,54209	APP,GPD1,NOS1,NOS3,TREM2	5/38
1_Member	Reactome Gene Sets	R-HSA-111465	Apoptotic cleavage of cellular proteins	-2.26455	-1.31113	118,999,2934,4001,100506658	ADD1,CDH1,GSN,LMNB1,OCLN	5/38
1_Member	Reactome Gene Sets	R-HSA-8864260	Transcriptional regulation by the AP-2 (TFAP2) family of transcription factors	-2.26455	-1.31113	1081,1956,3815,7039,7422	CGA,EGFR,KIT,TGFA,VEGFA	5/38
1_Member	WikiPathways	WP2447	Amyotrophic lateral sclerosis ALS	-2.26455	-1.31113	1471,4747,4842,7124,7132	CST3,NEFL,NOS1,TNF,TNFRSF1A	5/38
1_Member	GO Biological Processes	GO:0044282	small molecule catabolic process	-2.26257	-1.30933	51,1591,1800,3176,3423,3425,3620,3952,4842,4846,5444,5446,6566,6822,8074,8578,23576,23659,51816,80896	ACOX1,CYP24A1,DPEP1,HNMT,IDS,IDUA,IDO1,LEP,NOS1,NOS3,PON1,PON3,SLC16A1,SULT2A1,FGF23,SCARF1,DDAH1,PLA2G15,ADA2,NPL	20/352
1_Member	WikiPathways	WP4336	ncRNAs involved in Wnt signaling in hepatocellular carcinoma	-2.26156	-1.30867	3725,4919,5176,5328,6422,11197,27121,50964	JUN,ROR1,SERPINF1,PLAU,SFRP1,WIF1,DKK4,SOST	8/89
1_Member	KEGG Pathway	hsa05235	PD-L1 expression and PD-1 checkpoint pathway in cancer	-2.26156	-1.30867	920,1956,2353,3459,3725,5133,5728,29126	CD4,EGFR,FOS,IFNGR1,JUN,PDCD1,PTEN,CD274	8/89
1_Member	GO Biological Processes	GO:0003208	cardiac ventricle morphogenesis	-2.25628	-1.30392	2263,4634,7040,7046,7048,7137,27302	FGFR2,MYL3,TGFB1,TGFBR1,TGFBR2,TNNI3,BMP10	7/71
1_Member	GO Biological Processes	GO:0010822	positive regulation of mitochondrion organization	-2.25628	-1.30392	1634,4318,5329,9026,10018,54209,400916	DCN,MMP9,PLAUR,HIP1R,BCL2L11,TREM2,CHCHD10	7/71
1_Member	GO Biological Processes	GO:0030301	cholesterol transport	-2.25628	-1.30392	335,341,948,3949,4481,9885,10577	APOA1,APOC1,CD36,LDLR,MSR1,OSBPL2,NPC2	7/71
1_Member	GO Biological Processes	GO:0006826	iron ion transport	-2.25261	-1.30078	567,3934,4241,5818,7037,286133	B2M,LCN2,MELTF,NECTIN1,TFRC,SCARA5	6/54
1_Member	GO Biological Processes	GO:0051452	intracellular pH reduction	-2.25261	-1.30078	356,2896,8804,10159,23557,56833	FASLG,GRN,CREG1,ATP6AP2,SNAPIN,SLAMF8	6/54
1_Member	KEGG Pathway	hsa00600	Sphingolipid metabolism	-2.25261	-1.30078	410,2629,2717,2760,5660,6609	ARSA,GBA1,GLA,GM2A,PSAP,SMPD1	6/54
1_Member	GO Biological Processes	GO:0032869	cellular response to insulin stimulus	-2.24742	-1.29576	142,632,3480,3625,3952,5319,5919,8048,10458,10580,255738	PARP1,BGLAP,IGF1R,INHBB,LEP,PLA2G1B,RARRES2,CSRP3,BAIAP2,SORBS1,PCSK9	11/149
1_Member	GO Biological Processes	GO:0071466	cellular response to xenobiotic stimulus	-2.2415	-1.29002	218,1393,1800,1906,1956,3553,4842,5972,6283,6822,7037,26291,284996	ALDH3A1,CRHBP,DPEP1,EDN1,EGFR,IL1B,NOS1,REN,S100A12,SULT2A1,TFRC,FGF21,RNF149	13/192
1_Member	Reactome Gene Sets	R-HSA-6809371	Formation of the cornified envelope	-2.23513	-1.28383	1041,1824,3875,3880,5045,5266,5652,11202,43847,404203	CDSN,DSC2,KRT18,KRT19,FURIN,PI3,PRSS8,KLK8,KLK14,SPINK6	10/129
1_Member	GO Biological Processes	GO:0061326	renal tubule development	-2.23247	-1.28152	793,1282,2668,5311,7369,9953,28514,170690	CALB1,COL4A1,GDNF,PKD2,UMOD,HS3ST3B1,DLL1,ADAMTS16	8/90
1_Member	Reactome Gene Sets	R-HSA-1236974	ER-Phagosome pathway	-2.23247	-1.28152	567,929,948,2243,3105,3133,6810,23643	B2M,CD14,CD36,FGA,HLA-A,HLA-E,STX4,LY96	8/90
1_Member	GO Biological Processes	GO:0008630	intrinsic apoptotic signaling pathway in response to DNA damage	-2.22304	-1.27244	1969,7124,7132,7133,10018,51246,57646	EPHA2,TNF,TNFRSF1A,TNFRSF1B,BCL2L11,SHISA5,USP28	7/72
1_Member	GO Biological Processes	GO:1900076	regulation of cellular response to insulin stimulus	-2.22304	-1.27244	197,632,1509,3553,3952,10580,145264	AHSG,BGLAP,CTSD,IL1B,LEP,SORBS1,SERPINA12	7/72
1_Member	GO Biological Processes	GO:0001974	blood vessel remodeling	-2.21568	-1.2663	94,3976,4846,4880,84870	ACVRL1,LIF,NOS3,NPPC,RSPO3	5/39
1_Member	GO Biological Processes	GO:0030835	negative regulation of actin filament depolymerization	-2.21568	-1.2663	118,822,2934,25802,442721	ADD1,CAPG,GSN,LMOD1,LMOD2	5/39
1_Member	GO Biological Processes	GO:0031952	regulation of protein autophosphorylation	-2.21568	-1.2663	4683,5155,7422,7424,56034	NBN,PDGFB,VEGFA,VEGFC,PDGFC	5/39
1_Member	GO Biological Processes	GO:0032373	positive regulation of sterol transport	-2.21568	-1.2663	302,335,5360,5444,54209	ANXA2,APOA1,PLTP,PON1,TREM2	5/39
1_Member	GO Biological Processes	GO:0032376	positive regulation of cholesterol transport	-2.21568	-1.2663	302,335,5360,5444,54209	ANXA2,APOA1,PLTP,PON1,TREM2	5/39
1_Member	GO Biological Processes	GO:0051385	response to mineralocorticoid	-2.21568	-1.2663	142,1906,2353,3480,4747	PARP1,EDN1,FOS,IGF1R,NEFL	5/39
1_Member	GO Biological Processes	GO:1903524	positive regulation of blood circulation	-2.21568	-1.2663	133,1113,1906,3270,51738	ADM,CHGA,EDN1,HRC,GHRL	5/39
1_Member	GO Biological Processes	GO:0072132	mesenchyme morphogenesis	-2.21343	-1.26457	59,94,4846,6091,6092,7048	ACTA2,ACVRL1,NOS3,ROBO1,ROBO2,TGFBR2	6/55
1_Member	WikiPathways	WP2272	Pathogenic Escherichia coli infection	-2.21343	-1.26457	929,999,3875,7430,23643,100506658	CD14,CDH1,KRT18,EZR,LY96,OCLN	6/55
1_Member	WikiPathways	WP2795	Cardiac hypertrophic response	-2.21343	-1.26457	2263,5320,7040,7046,7124,7132	FGFR2,PLA2G2A,TGFB1,TGFBR1,TNF,TNFRSF1A	6/55
1_Member	GO Biological Processes	GO:0071478	cellular response to radiation	-2.20968	-1.261	142,3373,4312,4314,4318,6422,6609,7076,10413,51499,57646,118471	PARP1,HYAL1,MMP1,MMP3,MMP9,SFRP1,SMPD1,TIMP1,YAP1,TRIAP1,USP28,PRAP1	12/172
1_Member	GO Biological Processes	GO:0009411	response to UV	-2.20479	-1.26009	142,1956,3373,3593,4312,4314,4318,6609,7076,51499,57646	PARP1,EGFR,HYAL1,IL12B,MMP1,MMP3,MMP9,SMPD1,TIMP1,TRIAP1,USP28	11/151
1_Member	WikiPathways	WP4666	Hepatitis B infection	-2.20479	-1.26009	355,356,2353,3339,3569,3725,4318,7040,7046,7048,7124	FAS,FASLG,FOS,HSPG2,IL6,JUN,MMP9,TGFB1,TGFBR1,TGFBR2,TNF	11/151
1_Member	GO Biological Processes	GO:0001946	lymphangiogenesis	-2.2046	-1.26009	94,2324,161198	ACVRL1,FLT4,CLEC14A	3/13
1_Member	GO Biological Processes	GO:0002863	positive regulation of inflammatory response to antigenic stimulus	-2.2046	-1.26009	718,3133,7124	C3,HLA-E,TNF	3/13
1_Member	GO Biological Processes	GO:0019430	removal of superoxide radicals	-2.2046	-1.26009	4353,4846,5052	MPO,NOS3,PRDX1	3/13
1_Member	GO Biological Processes	GO:0021559	trigeminal nerve development	-2.2046	-1.26009	6405,8828,8829	SEMA3F,NRP2,NRP1	3/13
1_Member	GO Biological Processes	GO:0030728	ovulation	-2.2046	-1.26009	174,3952,4846	AFP,LEP,NOS3	3/13
1_Member	GO Biological Processes	GO:0032490	detection of molecule of bacterial origin	-2.2046	-1.26009	3929,23643,54209	LBP,LY96,TREM2	3/13
1_Member	GO Biological Processes	GO:0032823	regulation of natural killer cell differentiation	-2.2046	-1.26009	3600,3601,8993	IL15,IL15RA,PGLYRP1	3/13
1_Member	GO Biological Processes	GO:0034138	toll-like receptor 3 signaling pathway	-2.2046	-1.26009	7124,81035,84868	TNF,COLEC12,HAVCR2	3/13
1_Member	GO Biological Processes	GO:0034638	phosphatidylcholine catabolic process	-2.2046	-1.26009	5168,7941,23659	ENPP2,PLA2G7,PLA2G15	3/13
1_Member	GO Biological Processes	GO:0046479	glycosphingolipid catabolic process	-2.2046	-1.26009	2629,2717,2760	GBA1,GLA,GM2A	3/13
1_Member	GO Biological Processes	GO:0051918	negative regulation of fibrinolysis	-2.2046	-1.26009	5054,5327,5328	SERPINE1,PLAT,PLAU	3/13
1_Member	GO Biological Processes	GO:0071679	commissural neuron axon guidance	-2.2046	-1.26009	2668,7422,8829	GDNF,VEGFA,NRP1	3/13
1_Member	GO Biological Processes	GO:0106049	regulation of cellular response to osmotic stress	-2.2046	-1.26009	2056,3954,80303	EPO,LETM1,EFHD1	3/13
1_Member	GO Biological Processes	GO:1903238	positive regulation of leukocyte tethering or rolling	-2.2046	-1.26009	2650,6401,6403	GCNT1,SELE,SELP	3/13
1_Member	GO Biological Processes	GO:1904995	negative regulation of leukocyte adhesion to vascular endothelial cell	-2.2046	-1.26009	6366,6370,6387	CCL21,CCL25,CXCL12	3/13
1_Member	Reactome Gene Sets	R-HSA-190375	FGFR2c ligand binding and activation	-2.2046	-1.26009	2250,2263,8074	FGF5,FGFR2,FGF23	3/13
1_Member	Reactome Gene Sets	R-HSA-2168880	Scavenging of heme from plasma	-2.2046	-1.26009	259,335,9332	AMBP,APOA1,CD163	3/13
1_Member	Reactome Gene Sets	R-HSA-879415	Advanced glycosylation endproduct receptor signaling	-2.2046	-1.26009	351,3958,6283	APP,LGALS3,S100A12	3/13
1_Member	WikiPathways	WP3301	MFAP5 mediated ovarian cancer cell motility and invasiveness	-2.2046	-1.26009	3685,3725,8076	ITGAV,JUN,MFAP5	3/13
1_Member	WikiPathways	WP4271	Vitamin B12 disorders	-2.2046	-1.26009	2694,6947,6948	CBLIF,TCN1,TCN2	3/13
1_Member	WikiPathways	WP4947	Nitric oxide metabolism in cystic fibrosis	-2.2046	-1.26009	4842,4846,23576	NOS1,NOS3,DDAH1	3/13
1_Member	WikiPathways	WP5110	Familial hyperlipidemia type 3	-2.2046	-1.26009	335,3949,5360	APOA1,LDLR,PLTP	3/13
1_Member	GO Biological Processes	GO:0001919	regulation of receptor recycling	-2.20182	-1.25869	43,302,3949,255738	ACHE,ANXA2,LDLR,PCSK9	4/25
1_Member	GO Biological Processes	GO:0002475	antigen processing and presentation via MHC class Ib	-2.20182	-1.25869	567,3105,3133,80328	B2M,HLA-A,HLA-E,ULBP2	4/25
1_Member	GO Biological Processes	GO:0002483	antigen processing and presentation of endogenous peptide antigen	-2.20182	-1.25869	567,3105,3133,80328	B2M,HLA-A,HLA-E,ULBP2	4/25
1_Member	GO Biological Processes	GO:0060314	regulation of ryanodine-sensitive calcium-release channel activity	-2.20182	-1.25869	1756,3270,4842,5311	DMD,HRC,NOS1,PKD2	4/25
1_Member	GO Biological Processes	GO:1902993	positive regulation of amyloid precursor protein catabolic process	-2.20182	-1.25869	1942,3459,7124,10418	EFNA1,IFNGR1,TNF,SPON1	4/25
1_Member	GO Biological Processes	GO:2000353	positive regulation of endothelial cell apoptotic process	-2.20182	-1.25869	356,958,7040,11126	FASLG,CD40,TGFB1,CD160	4/25
1_Member	Reactome Gene Sets	R-HSA-1643713	Signaling by EGFR in Cancer	-2.20182	-1.25869	374,1956,7039,255324	AREG,EGFR,TGFA,EPGN	4/25
1_Member	WikiPathways	WP4842	Mammalian disorder of sexual development	-2.20182	-1.25869	2263,5730,10468,284654	FGFR2,PTGDS,FST,RSPO1	4/25
1_Member	GO Biological Processes	GO:1903828	negative regulation of protein localization	-2.19067	-1.248	88,347,948,1113,2633,3553,3593,3625,4856,6422,7040,11006,23327,51738	ACTN2,APOD,CD36,CHGA,GBP1,IL1B,IL12B,INHBB,CCN3,SFRP1,TGFB1,LILRB4,NEDD4L,GHRL	14/217
1_Member	GO Biological Processes	GO:0032413	negative regulation of ion transmembrane transporter activity	-2.19044	-1.248	88,2056,2922,4318,5311,23327,255738	ACTN2,EPO,GRP,MMP9,PKD2,NEDD4L,PCSK9	7/73
1_Member	GO Biological Processes	GO:0045661	regulation of myoblast differentiation	-2.19044	-1.248	3606,3627,4283,7040,7124,8740,28514	IL18,CXCL10,CXCL9,TGFB1,TNF,TNFSF14,DLL1	7/73
1_Member	GO Biological Processes	GO:0055006	cardiac cell development	-2.19044	-1.248	88,1525,4703,5156,7422,8048,27302	ACTN2,CXADR,NEB,PDGFRA,VEGFA,CSRP3,BMP10	7/73
1_Member	GO Biological Processes	GO:0048593	camera-type eye morphogenesis	-2.18901	-1.24691	793,1969,4915,5818,7070,7422,7483,22882,28514,54549	CALB1,EPHA2,NTRK2,NECTIN1,THY1,VEGFA,WNT9A,ZHX2,DLL1,SDK2	10/131
1_Member	GO Biological Processes	GO:0071692	protein localization to extracellular region	-2.18901	-1.24691	3557,3952,4053,4681,5799,6400,6623,7857,51083,54097	IL1RN,LEP,LTBP2,NBL1,PTPRN2,SEL1L,SNCG,SCG2,GAL,FAM3B	10/131
1_Member	GO Biological Processes	GO:0043280	positive regulation of cysteine-type endopeptidase activity involved in apoptotic process	-2.18622	-1.24447	355,356,1509,2934,3965,6091,7124,9026,64581	FAS,FASLG,CTSD,GSN,LGALS9,ROBO1,TNF,HIP1R,CLEC7A	9/111
1_Member	GO Biological Processes	GO:0120034	positive regulation of plasma membrane bounded cell projection assembly	-2.18622	-1.24447	3815,5064,6366,7046,8829,55845,64787,375790,100506658	KIT,PALM,CCL21,TGFBR1,NRP1,BRK1,EPS8L2,AGRN,OCLN	9/111
1_Member	Reactome Gene Sets	R-HSA-432722	Golgi Associated Vesicle Biogenesis	-2.17518	-1.23377	3482,6272,7037,9026,23557,81567	IGF2R,SORT1,TFRC,HIP1R,SNAPIN,TXNDC5	6/56
1_Member	WikiPathways	WP5348	11p11 2 copy number variation syndrome	-2.17518	-1.23377	406,920,3959,7076,93010,93185	BMAL1,CD4,LGALS3BP,TIMP1,B3GNT7,IGSF8	6/56
1_Member	GO Biological Processes	GO:0045664	regulation of neuron differentiation	-2.16845	-1.22785	351,567,654,2056,4681,4897,4908,5979,6387,6422,22882,28514,375567	APP,B2M,BMP6,EPO,NBL1,NRCAM,NTF3,RET,CXCL12,SFRP1,ZHX2,DLL1,VWC2	13/196
1_Member	GO Biological Processes	GO:0003203	endocardial cushion morphogenesis	-2.1684	-1.22785	94,4846,6091,6092,7048	ACVRL1,NOS3,ROBO1,ROBO2,TGFBR2	5/40
1_Member	GO Biological Processes	GO:0046676	negative regulation of insulin secretion	-2.1684	-1.22785	1113,3625,4856,6422,51738	CHGA,INHBB,CCN3,SFRP1,GHRL	5/40
1_Member	Reactome Gene Sets	R-HSA-8853659	RET signaling	-2.1684	-1.22785	2668,2674,4902,5623,5979	GDNF,GFRA1,NRTN,PSPN,RET	5/40
1_Member	WikiPathways	WP2828	Bladder cancer	-2.1684	-1.22785	999,1956,4312,4318,7422	CDH1,EGFR,MMP1,MMP9,VEGFA	5/40
1_Member	GO Biological Processes	GO:0050852	T cell receptor signaling pathway	-2.16129	-1.22091	3105,4340,7070,8631,11118,11120,23308,27242,114625	HLA-A,MOG,THY1,SKAP1,BTN3A2,BTN2A1,ICOSLG,TNFRSF21,ERMAP	9/112
1_Member	GO Biological Processes	GO:0009880	embryonic pattern specification	-2.15845	-1.21876	2263,4090,6405,8828,8829,28514,91851	FGFR2,SMAD5,SEMA3F,NRP2,NRP1,DLL1,CHRDL1	7/74
1_Member	GO Biological Processes	GO:0050709	negative regulation of protein secretion	-2.15845	-1.21876	1113,3553,3593,3625,4856,6422,51738	CHGA,IL1B,IL12B,INHBB,CCN3,SFRP1,GHRL	7/74
1_Member	WikiPathways	WP4655	Cytosolic DNA sensing pathway	-2.15845	-1.21876	3553,3569,3606,3627,5435,6351,6352	IL1B,IL6,IL18,CXCL10,POLR2F,CCL4,CCL5	7/74
1_Member	KEGG Pathway	hsa04115	p53 signaling pathway	-2.15845	-1.21876	355,5054,5728,6241,8795,8797,51246	FAS,SERPINE1,PTEN,RRM2,TNFRSF10B,TNFRSF10A,SHISA5	7/74
1_Member	GO Biological Processes	GO:0001960	negative regulation of cytokine-mediated signaling pathway	-2.14792	-1.20839	335,3557,3569,4321,6091,6352,11240,54209	APOA1,IL1RN,IL6,MMP12,ROBO1,CCL5,PADI2,TREM2	8/93
1_Member	GO Biological Processes	GO:0010950	positive regulation of endopeptidase activity	-2.1425	-1.20314	355,356,1509,1942,2934,3965,5641,6091,7124,9026,64581	FAS,FASLG,CTSD,EFNA1,GSN,LGALS9,LGMN,ROBO1,TNF,HIP1R,CLEC7A	11/154
1_Member	GO Biological Processes	GO:0007202	activation of phospholipase C activity	-2.1396	-1.20144	283,1956,5741,6401	ANG,EGFR,PTH,SELE	4/26
1_Member	GO Biological Processes	GO:0060259	regulation of feeding behavior	-2.1396	-1.20144	181,10022,51738,56729	AGRP,INSL5,GHRL,RETN	4/26
1_Member	GO Biological Processes	GO:1900078	positive regulation of cellular response to insulin stimulus	-2.1396	-1.20144	1509,3952,10580,145264	CTSD,LEP,SORBS1,SERPINA12	4/26
1_Member	Reactome Gene Sets	R-HSA-9660826	Purinergic signaling in leishmaniasis infection	-2.1396	-1.20144	351,718,3553,3606	APP,C3,IL1B,IL18	4/26
1_Member	Reactome Gene Sets	R-HSA-9664424	Cell recruitment (pro-inflammatory response)	-2.1396	-1.20144	351,718,3553,3606	APP,C3,IL1B,IL18	4/26
1_Member	WikiPathways	WP5183	SARS CoV 2 mitochondrial chronic oxidative stress and endothelial dysfunction	-2.1396	-1.20144	3569,3606,5972,7124	IL6,IL18,REN,TNF	4/26
1_Member	WikiPathways	WP5385	Growth factors and hormones in Beta cell proliferation	-2.1396	-1.20144	2321,3480,5228,7046	FLT1,IGF1R,PGF,TGFBR1	4/26
1_Member	GO Biological Processes	GO:0090068	positive regulation of cell cycle process	-2.13921	-1.20122	351,1906,1956,3306,3373,3480,3553,5155,6241,7039,7124,7175,8379,9700,118471,255324	APP,EDN1,EGFR,HSPA2,HYAL1,IGF1R,IL1B,PDGFB,RRM2,TGFA,TNF,TPR,MAD1L1,ESPL1,PRAP1,EPGN	16/266
1_Member	GO Biological Processes	GO:0032835	glomerulus development	-2.13784	-1.2002	59,285,1906,4811,5155,5156	ACTA2,ANGPT2,EDN1,NID1,PDGFB,PDGFRA	6/57
1_Member	GO Biological Processes	GO:0061180	mammary gland epithelium development	-2.13784	-1.2002	374,1435,1969,2263,6356,8600	AREG,CSF1,EPHA2,FGFR2,CCL11,TNFSF11	6/57
1_Member	GO Biological Processes	GO:0007006	mitochondrial membrane organization	-2.13669	-1.19921	665,1678,3954,9026,9804,10018,10989,84303,400916	BNIP3L,TIMM8A,LETM1,HIP1R,TOMM20,BCL2L11,IMMT,CHCHD6,CHCHD10	9/113
1_Member	GO Biological Processes	GO:0030178	negative regulation of Wnt signaling pathway	-2.13275	-1.19562	1000,3485,3487,3489,4192,6422,11197,27121,27122,50964,115908,374946	CDH2,IGFBP2,IGFBP4,IGFBP6,MDK,SFRP1,WIF1,DKK4,DKK3,SOST,CTHRC1,DRAXIN	12/176
1_Member	GO Biological Processes	GO:0055088	lipid homeostasis	-2.13275	-1.19562	51,335,2167,2170,2695,3606,3949,10577,27329,51129,54209,255738	ACOX1,APOA1,FABP4,FABP3,GIP,IL18,LDLR,NPC2,ANGPTL3,ANGPTL4,TREM2,PCSK9	12/176
1_Member	GO Biological Processes	GO:0032091	negative regulation of protein binding	-2.12706	-1.1906	567,3080,3586,4133,5155,81494,255738	B2M,CFHR2,IL10,MAP2,PDGFB,CFHR5,PCSK9	7/75
1_Member	GO Biological Processes	GO:0046632	alpha-beta T cell differentiation	-2.12706	-1.1906	1514,3566,3569,3593,8809,9308,114836	CTSL,IL4R,IL6,IL12B,IL18R1,CD83,SLAMF6	7/75
1_Member	WikiPathways	WP4341	Non genomic actions of 1 25 dihydroxyvitamin D3	-2.12706	-1.1906	958,1591,3459,3569,3725,7124,7132	CD40,CYP24A1,IFNGR1,IL6,JUN,TNF,TNFRSF1A	7/75
1_Member	KEGG Pathway	hsa04623	Cytosolic DNA-sensing pathway	-2.12706	-1.1906	3553,3569,3606,3627,5435,6351,6352	IL1B,IL6,IL18,CXCL10,POLR2F,CCL4,CCL5	7/75
1_Member	GO Biological Processes	GO:0006775	fat-soluble vitamin metabolic process	-2.12262	-1.18734	1591,5360,5641,5948,8074	CYP24A1,PLTP,LGMN,RBP2,FGF23	5/41
1_Member	GO Biological Processes	GO:0007044	cell-substrate junction assembly	-2.12262	-1.18734	88,3673,3678,7070,10580	ACTN2,ITGA2,ITGA5,THY1,SORBS1	5/41
1_Member	GO Biological Processes	GO:0032570	response to progesterone	-2.12262	-1.18734	952,2353,3480,7040,10413	CD38,FOS,IGF1R,TGFB1,YAP1	5/41
1_Member	GO Biological Processes	GO:0045622	regulation of T-helper cell differentiation	-2.12262	-1.18734	941,3566,3593,3594,3606	CD80,IL4R,IL12B,IL12RB1,IL18	5/41
1_Member	GO Biological Processes	GO:0050805	negative regulation of synaptic transmission	-2.12262	-1.18734	43,952,3553,7143,57537	ACHE,CD38,IL1B,TNR,SORCS2	5/41
1_Member	GO Biological Processes	GO:0071402	cellular response to lipoprotein particle stimulus	-2.12262	-1.18734	948,3949,7040,26291,54209	CD36,LDLR,TGFB1,FGF21,TREM2	5/41
1_Member	KEGG Pathway	hsa05219	Bladder cancer	-2.12262	-1.18734	999,1956,4312,4318,7422	CDH1,EGFR,MMP1,MMP9,VEGFA	5/41
1_Member	KEGG Pathway	hsa04270	Vascular smooth muscle contraction	-2.12181	-1.1867	59,133,796,797,1906,3708,4879,4880,5319,5320	ACTA2,ADM,CALCA,CALCB,EDN1,ITPR1,NPPB,NPPC,PLA2G1B,PLA2G2A	10/134
1_Member	GO Biological Processes	GO:2001243	negative regulation of intrinsic apoptotic signaling pathway	-2.11241	-1.17755	972,2056,3586,4102,4318,5329,6387,10525,51499	CD74,EPO,IL10,MAGEA3,MMP9,PLAUR,CXCL12,HYOU1,TRIAP1	9/114
1_Member	GO Biological Processes	GO:0001991	regulation of systemic arterial blood pressure by circulatory renin-angiotensin	-2.10962	-1.17755	1522,5972,10159	CTSZ,REN,ATP6AP2	3/14
1_Member	GO Biological Processes	GO:0014029	neural crest formation	-2.10962	-1.17755	1906,6422,6949	EDN1,SFRP1,TCOF1	3/14
1_Member	GO Biological Processes	GO:0014909	smooth muscle cell migration	-2.10962	-1.17755	4856,5327,5328	CCN3,PLAT,PLAU	3/14
1_Member	GO Biological Processes	GO:0032095	regulation of response to food	-2.10962	-1.17755	3952,4852,51738	LEP,NPY,GHRL	3/14
1_Member	GO Biological Processes	GO:0033598	mammary gland epithelial cell proliferation	-2.10962	-1.17755	374,1969,8600	AREG,EPHA2,TNFSF11	3/14
1_Member	GO Biological Processes	GO:0045605	negative regulation of epidermal cell differentiation	-2.10962	-1.17755	5068,28514,130120	REG3A,DLL1,REG3G	3/14
1_Member	GO Biological Processes	GO:0045683	negative regulation of epidermis development	-2.10962	-1.17755	5068,28514,130120	REG3A,DLL1,REG3G	3/14
1_Member	GO Biological Processes	GO:0048681	negative regulation of axon regeneration	-2.10962	-1.17755	6696,7143,65078	SPP1,TNR,RTN4R	3/14
1_Member	GO Biological Processes	GO:0098761	cellular response to interleukin-7	-2.10962	-1.17755	3575,4046,5034	IL7R,LSP1,P4HB	3/14
1_Member	GO Biological Processes	GO:0098856	intestinal lipid absorption	-2.10962	-1.17755	948,2169,3949	CD36,FABP2,LDLR	3/14
1_Member	GO Biological Processes	GO:1900025	negative regulation of substrate adhesion-dependent cell spreading	-2.10962	-1.17755	81,2633,4241	ACTN4,GBP1,MELTF	3/14
1_Member	GO Biological Processes	GO:2000650	negative regulation of sodium ion transmembrane transporter activity	-2.10962	-1.17755	2922,23327,255738	GRP,NEDD4L,PCSK9	3/14
1_Member	GO Biological Processes	GO:2001279	regulation of unsaturated fatty acid biosynthetic process	-2.10962	-1.17755	972,2171,3553	CD74,FABP5,IL1B	3/14
1_Member	Reactome Gene Sets	R-HSA-209952	Peptide hormone biosynthesis	-2.10962	-1.17755	1081,3625,3626	CGA,INHBB,INHBC	3/14
1_Member	Reactome Gene Sets	R-HSA-3656237	Defective EXT2 causes exostoses 2	-2.10962	-1.17755	3339,6382,375790	HSPG2,SDC1,AGRN	3/14
1_Member	Reactome Gene Sets	R-HSA-3656253	Defective EXT1 causes exostoses 1, TRPS2 and CHDS	-2.10962	-1.17755	3339,6382,375790	HSPG2,SDC1,AGRN	3/14
1_Member	KEGG Pathway	hsa00533	Glycosaminoglycan biosynthesis - keratan sulfate	-2.10962	-1.17755	2683,6482,93010	B4GALT1,ST3GAL1,B3GNT7	3/14
1_Member	GO Biological Processes	GO:0046777	protein autophosphorylation	-2.10203	-1.17013	1956,2041,2050,2263,2321,2324,3480,3815,4915,5156,7301	EGFR,EPHA1,EPHB4,FGFR2,FLT1,FLT4,IGF1R,KIT,NTRK2,PDGFRA,TYRO3	11/156
1_Member	GO Biological Processes	GO:0042306	regulation of protein import into nucleus	-2.10138	-1.16981	347,948,999,3952,7040,7175	APOD,CD36,CDH1,LEP,TGFB1,TPR	6/58
1_Member	WikiPathways	WP2849	Hematopoietic stem cell differentiation	-2.10138	-1.16981	1435,2056,2353,3553,3569,4254	CSF1,EPO,FOS,IL1B,IL6,KITLG	6/58
1_Member	Reactome Gene Sets	R-HSA-9679506	SARS-CoV Infections	-2.10108	-1.16968	567,684,974,1514,3105,3133,3339,3459,3554,3605,5045,5133,6382,6441,6480,6482,7175,7422,8829,26762,29760,375790	B2M,BST2,CD79B,CTSL,HLA-A,HLA-E,HSPG2,IFNGR1,IL1R1,IL17A,FURIN,PDCD1,SDC1,SFTPD,ST6GAL1,ST3GAL1,TPR,VEGFA,NRP1,HAVCR1,BLNK,AGRN	22/414
1_Member	GO Biological Processes	GO:0051057	positive regulation of small GTPase mediated signal transduction	-2.09625	-1.16502	335,1435,2056,3685,4254,6091,65078	APOA1,CSF1,EPO,ITGAV,KITLG,ROBO1,RTN4R	7/76
1_Member	GO Biological Processes	GO:0071482	cellular response to light stimulus	-2.08845	-1.15739	142,3373,4312,4314,4318,6609,7076,51499,57646	PARP1,HYAL1,MMP1,MMP3,MMP9,SMPD1,TIMP1,TRIAP1,USP28	9/115
1_Member	GO Biological Processes	GO:0007292	female gamete generation	-2.0821	-1.15138	174,283,1906,3625,3952,4192,4846,4880,5728,5764,5806	AFP,ANG,EDN1,INHBB,LEP,MDK,NOS3,NPPC,PTEN,PTN,PTX3	11/157
1_Member	KEGG Pathway	hsa04390	Hippo signaling pathway	-2.0821	-1.15138	174,374,654,999,1490,5054,7040,7046,7048,7483,10413	AFP,AREG,BMP6,CDH1,CCN2,SERPINE1,TGFB1,TGFBR1,TGFBR2,WNT9A,YAP1	11/157
1_Member	GO Biological Processes	GO:0001945	lymph vessel development	-2.08028	-1.15089	94,2324,7422,161198	ACVRL1,FLT4,VEGFA,CLEC14A	4/27
1_Member	GO Biological Processes	GO:0002092	positive regulation of receptor internalization	-2.08028	-1.15089	4908,6401,7422,255738	NTF3,SELE,VEGFA,PCSK9	4/27
1_Member	GO Biological Processes	GO:0002313	mature B cell differentiation involved in immune response	-2.08028	-1.15089	3569,3956,6482,28514	IL6,LGALS1,ST3GAL1,DLL1	4/27
1_Member	GO Biological Processes	GO:0010447	response to acidic pH	-2.08028	-1.15089	1520,2695,5176,5641	CTSS,GIP,SERPINF1,LGMN	4/27
1_Member	GO Biological Processes	GO:0010875	positive regulation of cholesterol efflux	-2.08028	-1.15089	335,5360,5444,54209	APOA1,PLTP,PON1,TREM2	4/27
1_Member	GO Biological Processes	GO:0014812	muscle cell migration	-2.08028	-1.15089	4856,5327,5328,7060	CCN3,PLAT,PLAU,THBS4	4/27
1_Member	GO Biological Processes	GO:0035794	positive regulation of mitochondrial membrane permeability	-2.08028	-1.15089	665,9026,10018,400916	BNIP3L,HIP1R,BCL2L11,CHCHD10	4/27
1_Member	Reactome Gene Sets	R-HSA-8963743	Digestion and absorption	-2.08028	-1.15089	1118,1208,2980,5407	CHIT1,CLPS,GUCA2A,PNLIPRP1	4/27
1_Member	GO Biological Processes	GO:0002294	CD4-positive, alpha-beta T cell differentiation involved in immune response	-2.07826	-1.14987	3566,3569,3593,8809,114836	IL4R,IL6,IL12B,IL18R1,SLAMF6	5/42
1_Member	GO Biological Processes	GO:0006040	amino sugar metabolic process	-2.07826	-1.14987	1116,1118,6480,6482,80896	CHI3L1,CHIT1,ST6GAL1,ST3GAL1,NPL	5/42
1_Member	GO Biological Processes	GO:0035307	positive regulation of protein dephosphorylation	-2.07826	-1.14987	2629,6609,7040,10288,11314	GBA1,SMPD1,TGFB1,LILRB2,CD300A	5/42
1_Member	GO Biological Processes	GO:0042093	T-helper cell differentiation	-2.07826	-1.14987	3566,3569,3593,8809,114836	IL4R,IL6,IL12B,IL18R1,SLAMF6	5/42
1_Member	GO Biological Processes	GO:0070328	triglyceride homeostasis	-2.07826	-1.14987	335,2695,3606,27329,51129	APOA1,GIP,IL18,ANGPTL3,ANGPTL4	5/42
1_Member	Canonical Pathways	M91	PID TCPTP PATHWAY	-2.07826	-1.14987	1435,1956,3082,5155,7422	CSF1,EGFR,HGF,PDGFB,VEGFA	5/42
1_Member	Reactome Gene Sets	R-HSA-877300	Interferon gamma signaling	-2.06723	-1.13903	567,2633,3105,3133,3383,3459,7412,10437	B2M,GBP1,HLA-A,HLA-E,ICAM1,IFNGR1,VCAM1,IFI30	8/96
1_Member	GO Biological Processes	GO:0001937	negative regulation of endothelial cell proliferation	-2.06601	-1.13903	94,2321,3593,7046,7124,7857,51738	ACVRL1,FLT1,IL12B,TGFBR1,TNF,SCG2,GHRL	7/77
1_Member	GO Biological Processes	GO:0032890	regulation of organic acid transport	-2.06601	-1.13903	1906,2170,3553,3952,7124,8600,8792	EDN1,FABP3,IL1B,LEP,TNF,TNFSF11,TNFRSF11A	7/77
1_Member	GO Biological Processes	GO:0035304	regulation of protein dephosphorylation	-2.06601	-1.13903	2629,3958,6609,7040,7124,10288,11314	GBA1,LGALS3,SMPD1,TGFB1,TNF,LILRB2,CD300A	7/77
1_Member	GO Biological Processes	GO:0043536	positive regulation of blood vessel endothelial cell migration	-2.06601	-1.13903	958,4846,5155,7040,7422,7424,8829	CD40,NOS3,PDGFB,TGFB1,VEGFA,VEGFC,NRP1	7/77
1_Member	GO Biological Processes	GO:0061515	myeloid cell development	-2.06601	-1.13903	302,351,2056,2124,3815,8600,221395	ANXA2,APP,EPO,EVI2B,KIT,TNFSF11,ADGRF5	7/77
1_Member	GO Biological Processes	GO:0003229	ventricular cardiac muscle tissue development	-2.06575	-1.13903	2263,4634,7040,7046,7137,27302	FGFR2,MYL3,TGFB1,TGFBR1,TNNI3,BMP10	6/59
1_Member	GO Biological Processes	GO:0030199	collagen fibril organization	-2.06575	-1.13903	302,1280,1289,1805,7046,80781	ANXA2,COL2A1,COL5A1,DPT,TGFBR1,COL18A1	6/59
1_Member	GO Biological Processes	GO:0051017	actin filament bundle assembly	-2.06575	-1.13903	118,2006,7430,10458,10580,83543	ADD1,ELN,EZR,BAIAP2,SORBS1,AIF1L	6/59
1_Member	GO Biological Processes	GO:1902305	regulation of sodium ion transmembrane transport	-2.06575	-1.13903	81,1756,2922,4842,23327,255738	ACTN4,DMD,GRP,NOS1,NEDD4L,PCSK9	6/59
1_Member	GO Biological Processes	GO:0120032	regulation of plasma membrane bounded cell projection assembly	-2.06345	-1.13705	1969,3383,3815,5064,6366,7046,8829,10413,55845,64787,170690,375790,100506658	EPHA2,ICAM1,KIT,PALM,CCL21,TGFBR1,NRP1,YAP1,BRK1,EPS8L2,ADAMTS16,AGRN,OCLN	13/202
1_Member	KEGG Pathway	hsa05169	Epstein-Barr virus infection	-2.06345	-1.13705	355,567,958,2208,3105,3133,3383,3569,3627,3725,7124,10018,29760	FAS,B2M,CD40,FCER2,HLA-A,HLA-E,ICAM1,IL6,CXCL10,JUN,TNF,BCL2L11,BLNK	13/202
1_Member	Reactome Gene Sets	R-HSA-109581	Apoptosis	-2.05864	-1.13242	118,355,356,929,999,2934,4001,8795,8797,10018,23643,100506658	ADD1,FAS,FASLG,CD14,CDH1,GSN,LMNB1,TNFRSF10B,TNFRSF10A,BCL2L11,LY96,OCLN	12/180
1_Member	GO Biological Processes	GO:0051607	defense response to virus	-2.05119	-1.12512	665,684,2633,3569,3588,3593,3627,4283,6039,7124,10084,10417,50489,51251,163702,282618	BNIP3L,BST2,GBP1,IL6,IL10RB,IL12B,CXCL10,CXCL9,RNASE6,TNF,PQBP1,SPON2,CD207,NT5C3A,IFNLR1,IFNL1	16/272
1_Member	KEGG Pathway	hsa05415	Diabetic cardiomyopathy	-2.04646	-1.12056	142,948,1340,1509,4318,4726,4846,5728,5972,7040,7046,7048,7137	PARP1,CD36,COX6B1,CTSD,MMP9,NDUFS6,NOS3,PTEN,REN,TGFB1,TGFBR1,TGFBR2,TNNI3	13/203
1_Member	GO Biological Processes	GO:0002221	pattern recognition receptor signaling pathway	-2.04147	-1.11607	929,1520,3929,7124,23643,81035,84868,130120,146722	CD14,CTSS,LBP,TNF,LY96,COLEC12,HAVCR2,REG3G,CD300LF	9/117
1_Member	GO Biological Processes	GO:0051702	biological process involved in interaction with symbiont	-2.04147	-1.11607	3080,3482,3725,5806,6348,6351,6352,6355,81494	CFHR2,IGF2R,JUN,PTX3,CCL3,CCL4,CCL5,CCL8,CFHR5	9/117
1_Member	Reactome Gene Sets	R-HSA-1989781	PPARA activates gene expression	-2.04147	-1.11607	51,335,406,948,2168,4800,6822,27242,51129	ACOX1,APOA1,BMAL1,CD36,FABP1,NFYA,SULT2A1,TNFRSF21,ANGPTL4	9/117
1_Member	GO Biological Processes	GO:0140546	defense response to symbiont	-2.03686	-1.112	665,684,2633,3569,3588,3593,3627,4283,6039,7124,10084,10417,50489,51251,163702,282618	BNIP3L,BST2,GBP1,IL6,IL10RB,IL12B,CXCL10,CXCL9,RNASE6,TNF,PQBP1,SPON2,CD207,NT5C3A,IFNLR1,IFNL1	16/273
1_Member	GO Biological Processes	GO:0097009	energy homeostasis	-2.03632	-1.112	948,3952,5547,6343,9518,28514,389400	CD36,LEP,PRCP,SCT,GDF15,DLL1,GFRAL	7/78
1_Member	GO Biological Processes	GO:0008277	regulation of G protein-coupled receptor signaling pathway	-2.03576	-1.112	133,333,718,1113,1906,2922,4842,5653,6352,43847	ADM,APLP1,C3,CHGA,EDN1,GRP,NOS1,KLK6,CCL5,KLK14	10/138
1_Member	KEGG Pathway	hsa05162	Measles	-2.03576	-1.112	355,356,2353,3553,3559,3569,3593,3725,4179,6504	FAS,FASLG,FOS,IL1B,IL2RA,IL6,IL12B,JUN,CD46,SLAMF1	10/138
1_Member	GO Biological Processes	GO:0002287	alpha-beta T cell activation involved in immune response	-2.03525	-1.112	3566,3569,3593,8809,114836	IL4R,IL6,IL12B,IL18R1,SLAMF6	5/43
1_Member	GO Biological Processes	GO:0002293	alpha-beta T cell differentiation involved in immune response	-2.03525	-1.112	3566,3569,3593,8809,114836	IL4R,IL6,IL12B,IL18R1,SLAMF6	5/43
1_Member	GO Biological Processes	GO:0003044	regulation of systemic arterial blood pressure mediated by a chemical signal	-2.03525	-1.112	1522,1906,4846,5972,10159	CTSZ,EDN1,NOS3,REN,ATP6AP2	5/43
1_Member	GO Biological Processes	GO:0006801	superoxide metabolic process	-2.03525	-1.112	54,1906,4353,4846,5052	ACP5,EDN1,MPO,NOS3,PRDX1	5/43
1_Member	GO Biological Processes	GO:0010712	regulation of collagen metabolic process	-2.03525	-1.112	1471,3569,3673,4880,7040	CST3,IL6,ITGA2,NPPC,TGFB1	5/43
1_Member	GO Biological Processes	GO:0016266	O-glycan processing	-2.03525	-1.112	2650,6480,6482,11227,93010	GCNT1,ST6GAL1,ST3GAL1,GALNT5,B3GNT7	5/43
1_Member	GO Biological Processes	GO:0055090	acylglycerol homeostasis	-2.03525	-1.112	335,2695,3606,27329,51129	APOA1,GIP,IL18,ANGPTL3,ANGPTL4	5/43
1_Member	GO Biological Processes	GO:0150115	cell-substrate junction organization	-2.03525	-1.112	88,3673,3678,7070,10580	ACTN2,ITGA2,ITGA5,THY1,SORBS1	5/43
1_Member	Canonical Pathways	M222	PID CXCR3 PATHWAY	-2.03525	-1.112	3627,4283,6356,6373,10563	CXCL10,CXCL9,CCL11,CXCL11,CXCL13	5/43
1_Member	GO Biological Processes	GO:0009314	response to radiation	-2.03258	-1.10949	142,181,351,1956,2353,3373,3593,3627,3815,4312,4314,4318,6354,6356,6422,6609,7076,7412,10413,51499,57646,118471	PARP1,AGRP,APP,EGFR,FOS,HYAL1,IL12B,CXCL10,KIT,MMP1,MMP3,MMP9,CCL7,CCL11,SFRP1,SMPD1,TIMP1,VCAM1,YAP1,TRIAP1,USP28,PRAP1	22/420
1_Member	GO Biological Processes	GO:0006940	regulation of smooth muscle contraction	-2.03094	-1.10834	796,1906,3673,3815,7137,51738	CALCA,EDN1,ITGA2,KIT,TNNI3,GHRL	6/60
1_Member	GO Biological Processes	GO:0060350	endochondral bone morphogenesis	-2.03094	-1.10834	654,1280,4880,6781,7048,162466	BMP6,COL2A1,NPPC,STC1,TGFBR2,PHOSPHO1	6/60
1_Member	GO Biological Processes	GO:0071709	membrane assembly	-2.03094	-1.10834	302,1000,1104,4034,5728,6810	ANXA2,CDH2,RCC1,LRCH4,PTEN,STX4	6/60
1_Member	GO Biological Processes	GO:0060491	regulation of cell projection assembly	-2.02961	-1.10719	1969,3383,3815,5064,6366,7046,8829,10413,55845,64787,170690,375790,100506658	EPHA2,ICAM1,KIT,PALM,CCL21,TGFBR1,NRP1,YAP1,BRK1,EPS8L2,ADAMTS16,AGRN,OCLN	13/204
1_Member	KEGG Pathway	hsa04144	Endocytosis	-2.02946	-1.10719	1956,2263,2348,2350,3105,3133,3480,3482,3559,3949,5156,7037,7046,7048,23327	EGFR,FGFR2,FOLR1,FOLR2,HLA-A,HLA-E,IGF1R,IGF2R,IL2RA,LDLR,PDGFRA,TFRC,TGFBR1,TGFBR2,NEDD4L	15/250
1_Member	GO Biological Processes	GO:0048705	skeletal system morphogenesis	-2.02658	-1.1054	54,654,1280,1490,2263,3373,4054,4880,5156,6422,6781,7046,7048,162466	ACP5,BMP6,COL2A1,CCN2,FGFR2,HYAL1,LTBP3,NPPC,PDGFRA,SFRP1,STC1,TGFBR1,TGFBR2,PHOSPHO1	14/227
1_Member	GO Biological Processes	GO:0003416	endochondral bone growth	-2.02364	-1.1054	2263,4880,6781,7048	FGFR2,NPPC,STC1,TGFBR2	4/28
1_Member	GO Biological Processes	GO:0010039	response to iron ion	-2.02364	-1.1054	567,654,7031,7037	B2M,BMP6,TFF1,TFRC	4/28
1_Member	GO Biological Processes	GO:0030325	adrenal gland development	-2.02364	-1.1054	335,4192,5156,27122	APOA1,MDK,PDGFRA,DKK3	4/28
1_Member	Canonical Pathways	M235	PID TCR CALCIUM PATHWAY	-2.02364	-1.1054	356,2353,3559,3725	FASLG,FOS,IL2RA,JUN	4/28
1_Member	Canonical Pathways	M79	PID TRAIL PATHWAY	-2.02364	-1.1054	6609,8794,8795,8797	SMPD1,TNFRSF10C,TNFRSF10B,TNFRSF10A	4/28
1_Member	WikiPathways	WP4721	Eicosanoid metabolism via lipooxygenases LOX	-2.02364	-1.1054	51,1800,2687,4048	ACOX1,DPEP1,GGT5,LTA4H	4/28
1_Member	WikiPathways	WP706	Sudden infant death syndrome SIDS susceptibility pathways	-2.02354	-1.1054	3553,3557,3569,3586,3725,4133,4800,4915,5979,7124,7422	IL1B,IL1RN,IL6,IL10,JUN,MAP2,NFYA,NTRK2,RET,TNF,VEGFA	11/160
1_Member	GO Biological Processes	GO:0006525	arginine metabolic process	-2.02245	-1.1054	4842,4846,23576	NOS1,NOS3,DDAH1	3/15
1_Member	GO Biological Processes	GO:0007250	activation of NF-kappaB-inducing kinase activity	-2.02245	-1.1054	1116,8795,8797	CHI3L1,TNFRSF10B,TNFRSF10A	3/15
1_Member	GO Biological Processes	GO:0010989	negative regulation of low-density lipoprotein particle clearance	-2.02245	-1.1054	3949,29949,255738	LDLR,IL19,PCSK9	3/15
1_Member	GO Biological Processes	GO:0032352	positive regulation of hormone metabolic process	-2.02245	-1.1054	133,654,3480	ADM,BMP6,IGF1R	3/15
1_Member	GO Biological Processes	GO:0042092	type 2 immune response	-2.02245	-1.1054	3566,3586,3606	IL4R,IL10,IL18	3/15
1_Member	GO Biological Processes	GO:0042359	vitamin D metabolic process	-2.02245	-1.1054	1591,5641,8074	CYP24A1,LGMN,FGF23	3/15
1_Member	GO Biological Processes	GO:0042407	cristae formation	-2.02245	-1.1054	3954,10989,84303	LETM1,IMMT,CHCHD6	3/15
1_Member	GO Biological Processes	GO:0045187	regulation of circadian sleep/wake cycle, sleep	-2.02245	-1.1054	142,5730,51738	PARP1,PTGDS,GHRL	3/15
1_Member	GO Biological Processes	GO:0046348	amino sugar catabolic process	-2.02245	-1.1054	1116,1118,80896	CHI3L1,CHIT1,NPL	3/15
1_Member	GO Biological Processes	GO:0050966	detection of mechanical stimulus involved in sensory perception of pain	-2.02245	-1.1054	3673,6387,7124	ITGA2,CXCL12,TNF	3/15
1_Member	GO Biological Processes	GO:0071450	cellular response to oxygen radical	-2.02245	-1.1054	4353,4846,5052	MPO,NOS3,PRDX1	3/15
1_Member	GO Biological Processes	GO:0071451	cellular response to superoxide	-2.02245	-1.1054	4353,4846,5052	MPO,NOS3,PRDX1	3/15
1_Member	GO Biological Processes	GO:0071639	positive regulation of monocyte chemotactic protein-1 production	-2.02245	-1.1054	3553,3965,64581	IL1B,LGALS9,CLEC7A	3/15
1_Member	GO Biological Processes	GO:0072498	embryonic skeletal joint development	-2.02245	-1.1054	1280,3373,7483	COL2A1,HYAL1,WNT9A	3/15
1_Member	GO Biological Processes	GO:0090030	regulation of steroid hormone biosynthetic process	-2.02245	-1.1054	654,3480,27122	BMP6,IGF1R,DKK3	3/15
1_Member	GO Biological Processes	GO:0097396	response to interleukin-17	-2.02245	-1.1054	3553,3605,3627	IL1B,IL17A,CXCL10	3/15
1_Member	GO Biological Processes	GO:0097398	cellular response to interleukin-17	-2.02245	-1.1054	3553,3605,3627	IL1B,IL17A,CXCL10	3/15
1_Member	GO Biological Processes	GO:0098760	response to interleukin-7	-2.02245	-1.1054	3575,4046,5034	IL7R,LSP1,P4HB	3/15
1_Member	GO Biological Processes	GO:0099509	regulation of presynaptic cytosolic calcium ion concentration	-2.02245	-1.1054	793,794,10590	CALB1,CALB2,SCGN	3/15
1_Member	GO Biological Processes	GO:1902065	response to L-glutamate	-2.02245	-1.1054	3480,7124,10458	IGF1R,TNF,BAIAP2	3/15
1_Member	GO Biological Processes	GO:1902306	negative regulation of sodium ion transmembrane transport	-2.02245	-1.1054	2922,23327,255738	GRP,NEDD4L,PCSK9	3/15
1_Member	GO Biological Processes	GO:2001028	positive regulation of endothelial cell chemotaxis	-2.02245	-1.1054	5641,7422,64094	LGMN,VEGFA,SMOC2	3/15
1_Member	Canonical Pathways	M201	PID ERBB NETWORK PATHWAY	-2.02245	-1.1054	374,1956,7039	AREG,EGFR,TGFA	3/15
1_Member	WikiPathways	WP4584	Biomarkers for pyrimidine metabolism disorders	-2.02245	-1.1054	1152,6241,51251	CKB,RRM2,NT5C3A	3/15
1_Member	GO Biological Processes	GO:0051224	negative regulation of protein transport	-2.01844	-1.10155	347,948,1113,3553,3593,3625,4856,6422,51738	APOD,CD36,CHGA,IL1B,IL12B,INHBB,CCN3,SFRP1,GHRL	9/118
1_Member	GO Biological Processes	GO:0060761	negative regulation of response to cytokine stimulus	-2.01545	-1.0989	335,3557,3569,4321,6091,6352,11240,54209	APOA1,IL1RN,IL6,MMP12,ROBO1,CCL5,PADI2,TREM2	8/98
1_Member	WikiPathways	WP4258	lncRNA in canonical Wnt signaling and colorectal cancer	-2.01545	-1.0989	3725,4919,5176,5328,6422,11197,27121,50964	JUN,ROR1,SERPINF1,PLAU,SFRP1,WIF1,DKK4,SOST	8/98
1_Member	GO Biological Processes	GO:0072659	protein localization to plasma membrane	-2.01291	-1.09651	88,682,950,999,1000,1969,3875,5064,7124,7132,7430,8631,9351	ACTN2,BSG,SCARB2,CDH1,CDH2,EPHA2,KRT18,PALM,TNF,TNFRSF1A,EZR,SKAP1,NHERF2	13/205
1_Member	GO Biological Processes	GO:0072657	protein localization to membrane	-2.00745	-1.09121	88,682,950,999,1000,1678,1956,1969,3875,5064,5284,5764,5870,7070,7124,7132,7369,7430,8631,9351,9804,23420,91851,375790	ACTN2,BSG,SCARB2,CDH1,CDH2,TIMM8A,EGFR,EPHA2,KRT18,PALM,PIGR,PTN,RAB6A,THY1,TNF,TNFRSF1A,UMOD,EZR,SKAP1,NHERF2,TOMM20,NOMO1,CHRDL1,AGRN	24/473
1_Member	GO Biological Processes	GO:0050954	sensory perception of mechanical stimulus	-2.00483	-1.08876	950,1280,1690,3673,3815,4919,6387,7124,26018,53405,53942,64787	SCARB2,COL2A1,COCH,ITGA2,KIT,ROR1,CXCL12,TNF,LRIG1,CLIC5,CNTN5,EPS8L2	12/183
1_Member	GO Biological Processes	GO:0009895	negative regulation of catabolic process	-2.00235	-1.08644	302,341,1471,1956,2521,2668,3082,3553,3586,3952,4102,5045,7076,7078,7079,7124,27074,51374,54209	ANXA2,APOC1,CST3,EGFR,FUS,GDNF,HGF,IL1B,IL10,LEP,MAGEA3,FURIN,TIMP1,TIMP3,TIMP4,TNF,LAMP3,ATRAID,TREM2	19/348
2_Summary	Canonical Pathways	M5885	NABA MATRISOME ASSOCIATED	-100	-95.6555	12,101,259,285,302,308,356,374,654,712,1178,1393,1435,1471,1474,1476,1509,1512,1514,1515,1519,1520,1522,2056,2158,2159,2250,2277,2323,2668,3053,3082,3083,3373,3553,3557,3569,3578,3586,3593,3600,3603,3605,3606,3625,3626,3627,3699,3700,3952,3956,3958,3960,3965,3976,4018,4192,4254,4283,4312,4314,4316,4317,4318,4319,4321,4902,4908,5008,5054,5068,5155,5176,5228,5266,5271,5327,5328,5623,5645,5764,5858,5967,5968,6275,6282,6283,6284,6320,6348,6351,6352,6354,6355,6356,6358,6359,6360,6361,6362,6364,6366,6367,6368,6369,6370,6373,6375,6376,6382,6387,6405,6422,6441,7039,7040,7076,7078,7079,7123,7124,7422,7423,7424,7483,8038,8074,8530,8600,8740,8741,9068,9244,9507,9518,9547,9719,9965,10022,10218,10272,10468,10563,10673,10850,10855,11093,11167,11197,11199,23452,23601,23654,25891,26291,27189,27302,27329,29949,50616,51129,51162,51267,54583,54757,55997,56034,56300,56667,56920,64581,81035,81621,83998,91851,93978,113791,114897,117166,130120,140862,143282,145264,161198,170689,170690,255324,256394,338339,375567,653509,729238	SERPINA3,ADAM8,AMBP,ANGPT2,ANXA2,ANXA5,FASLG,AREG,BMP6,C1QA,CLC,CRHBP,CSF1,CST3,CST6,CSTB,CTSD,CTSH,CTSL,CTSV,CTSO,CTSS,CTSZ,EPO,F9,F10,FGF5,VEGFD,FLT3LG,GDNF,SERPIND1,HGF,HGFAC,HYAL1,IL1B,IL1RN,IL6,IL9,IL10,IL12B,IL15,IL16,IL17A,IL18,INHBB,INHBC,CXCL10,ITIH3,ITIH4,LEP,LGALS1,LGALS3,LGALS4,LGALS9,LIF,LPA,MDK,KITLG,CXCL9,MMP1,MMP3,MMP7,MMP8,MMP9,MMP10,MMP12,NRTN,NTF3,OSM,SERPINE1,REG3A,PDGFB,SERPINF1,PGF,PI3,SERPINB8,PLAT,PLAU,PSPN,PRSS2,PTN,PZP,REG1A,REG1B,S100A4,S100A11,S100A12,S100A13,CLEC11A,CCL3,CCL4,CCL5,CCL7,CCL8,CCL11,CCL14,CCL15,CCL16,CCL17,CCL18,CCL20,CCL21,CCL22,CCL23,CCL24,CCL25,CXCL11,XCL1,CX3CL1,SDC1,CXCL12,SEMA3F,SFRP1,SFTPD,TGFA,TGFB1,TIMP1,TIMP3,TIMP4,CLEC3B,TNF,VEGFA,VEGFB,VEGFC,WNT9A,ADAM12,FGF23,CST7,TNFSF11,TNFSF14,TNFSF13,ANGPTL1,CRLF1,ADAMTS4,GDF15,CXCL14,ADAMTSL2,FGF19,INSL5,ANGPTL7,FSTL3,FST,CXCL13,TNFSF13B,CCL27,HPSE,ADAMTS13,FSTL1,WIF1,ANXA10,ANGPTL2,CLEC5A,PLXNB2,PAMR1,FGF21,IL17C,BMP10,ANGPTL3,IL19,IL22,ANGPTL4,EGFL7,CLEC1A,EGLN1,FAM20A,CFC1,PDGFC,IL36G,MUC13,SEMA3G,CLEC7A,COLEC12,KAZALD1,REG4,CHRDL1,CLEC6A,PIK3IP1,C1QTNF1,WFIKKN1,REG3G,ISM1,FGFBP3,SERPINA12,CLEC14A,ADAMTS15,ADAMTS16,EPGN,SERPINA11,CLEC4D,VWC2,SFTPA1,SFTPA2	192/-
2_Member	Canonical Pathways	M5885	NABA MATRISOME ASSOCIATED	-100	-95.6555	12,101,259,285,302,308,356,374,654,712,1178,1393,1435,1471,1474,1476,1509,1512,1514,1515,1519,1520,1522,2056,2158,2159,2250,2277,2323,2668,3053,3082,3083,3373,3553,3557,3569,3578,3586,3593,3600,3603,3605,3606,3625,3626,3627,3699,3700,3952,3956,3958,3960,3965,3976,4018,4192,4254,4283,4312,4314,4316,4317,4318,4319,4321,4902,4908,5008,5054,5068,5155,5176,5228,5266,5271,5327,5328,5623,5645,5764,5858,5967,5968,6275,6282,6283,6284,6320,6348,6351,6352,6354,6355,6356,6358,6359,6360,6361,6362,6364,6366,6367,6368,6369,6370,6373,6375,6376,6382,6387,6405,6422,6441,7039,7040,7076,7078,7079,7123,7124,7422,7423,7424,7483,8038,8074,8530,8600,8740,8741,9068,9244,9507,9518,9547,9719,9965,10022,10218,10272,10468,10563,10673,10850,10855,11093,11167,11197,11199,23452,23601,23654,25891,26291,27189,27302,27329,29949,50616,51129,51162,51267,54583,54757,55997,56034,56300,56667,56920,64581,81035,81621,83998,91851,93978,113791,114897,117166,130120,140862,143282,145264,161198,170689,170690,255324,256394,338339,375567,653509,729238	SERPINA3,ADAM8,AMBP,ANGPT2,ANXA2,ANXA5,FASLG,AREG,BMP6,C1QA,CLC,CRHBP,CSF1,CST3,CST6,CSTB,CTSD,CTSH,CTSL,CTSV,CTSO,CTSS,CTSZ,EPO,F9,F10,FGF5,VEGFD,FLT3LG,GDNF,SERPIND1,HGF,HGFAC,HYAL1,IL1B,IL1RN,IL6,IL9,IL10,IL12B,IL15,IL16,IL17A,IL18,INHBB,INHBC,CXCL10,ITIH3,ITIH4,LEP,LGALS1,LGALS3,LGALS4,LGALS9,LIF,LPA,MDK,KITLG,CXCL9,MMP1,MMP3,MMP7,MMP8,MMP9,MMP10,MMP12,NRTN,NTF3,OSM,SERPINE1,REG3A,PDGFB,SERPINF1,PGF,PI3,SERPINB8,PLAT,PLAU,PSPN,PRSS2,PTN,PZP,REG1A,REG1B,S100A4,S100A11,S100A12,S100A13,CLEC11A,CCL3,CCL4,CCL5,CCL7,CCL8,CCL11,CCL14,CCL15,CCL16,CCL17,CCL18,CCL20,CCL21,CCL22,CCL23,CCL24,CCL25,CXCL11,XCL1,CX3CL1,SDC1,CXCL12,SEMA3F,SFRP1,SFTPD,TGFA,TGFB1,TIMP1,TIMP3,TIMP4,CLEC3B,TNF,VEGFA,VEGFB,VEGFC,WNT9A,ADAM12,FGF23,CST7,TNFSF11,TNFSF14,TNFSF13,ANGPTL1,CRLF1,ADAMTS4,GDF15,CXCL14,ADAMTSL2,FGF19,INSL5,ANGPTL7,FSTL3,FST,CXCL13,TNFSF13B,CCL27,HPSE,ADAMTS13,FSTL1,WIF1,ANXA10,ANGPTL2,CLEC5A,PLXNB2,PAMR1,FGF21,IL17C,BMP10,ANGPTL3,IL19,IL22,ANGPTL4,EGFL7,CLEC1A,EGLN1,FAM20A,CFC1,PDGFC,IL36G,MUC13,SEMA3G,CLEC7A,COLEC12,KAZALD1,REG4,CHRDL1,CLEC6A,PIK3IP1,C1QTNF1,WFIKKN1,REG3G,ISM1,FGFBP3,SERPINA12,CLEC14A,ADAMTS15,ADAMTS16,EPGN,SERPINA11,CLEC4D,VWC2,SFTPA1,SFTPA2	192/751
2_Member	Canonical Pathways	M5883	NABA SECRETED FACTORS	-78.2651	-74.3977	285,356,374,654,1393,1435,2056,2250,2277,2323,2668,3082,3083,3553,3557,3569,3578,3586,3593,3600,3603,3605,3606,3625,3626,3627,3952,3976,4192,4254,4283,4902,4908,5008,5155,5228,5623,5764,6275,6282,6283,6284,6348,6351,6352,6354,6355,6356,6358,6359,6360,6361,6362,6364,6366,6367,6368,6369,6370,6373,6375,6376,6387,6422,7039,7040,7124,7422,7423,7424,7483,8074,8600,8740,8741,9068,9244,9518,9547,9965,10022,10218,10272,10468,10563,10673,10850,11167,11197,23452,26291,27189,27302,27329,29949,50616,51129,51162,55997,56034,56300,91851,113791,117166,140862,143282,255324,375567	ANGPT2,FASLG,AREG,BMP6,CRHBP,CSF1,EPO,FGF5,VEGFD,FLT3LG,GDNF,HGF,HGFAC,IL1B,IL1RN,IL6,IL9,IL10,IL12B,IL15,IL16,IL17A,IL18,INHBB,INHBC,CXCL10,LEP,LIF,MDK,KITLG,CXCL9,NRTN,NTF3,OSM,PDGFB,PGF,PSPN,PTN,S100A4,S100A11,S100A12,S100A13,CCL3,CCL4,CCL5,CCL7,CCL8,CCL11,CCL14,CCL15,CCL16,CCL17,CCL18,CCL20,CCL21,CCL22,CCL23,CCL24,CCL25,CXCL11,XCL1,CX3CL1,CXCL12,SFRP1,TGFA,TGFB1,TNF,VEGFA,VEGFB,VEGFC,WNT9A,FGF23,TNFSF11,TNFSF14,TNFSF13,ANGPTL1,CRLF1,GDF15,CXCL14,FGF19,INSL5,ANGPTL7,FSTL3,FST,CXCL13,TNFSF13B,CCL27,FSTL1,WIF1,ANGPTL2,FGF21,IL17C,BMP10,ANGPTL3,IL19,IL22,ANGPTL4,EGFL7,CFC1,PDGFC,IL36G,CHRDL1,PIK3IP1,WFIKKN1,ISM1,FGFBP3,EPGN,VWC2	108/343
3_Summary	KEGG Pathway	hsa04060	Cytokine-cytokine receptor interaction	-84.6441	-80.6006	94,355,356,608,654,920,939,943,958,970,1435,2056,3459,3553,3554,3556,3557,3559,3566,3568,3569,3575,3578,3586,3588,3593,3594,3600,3601,3603,3604,3605,3606,3625,3626,3627,3952,3976,3977,4055,4283,4982,5008,6348,6351,6352,6354,6355,6356,6358,6359,6360,6361,6362,6364,6366,6367,6368,6369,6370,6373,6375,6376,6387,7040,7046,7048,7124,7132,7133,7293,8600,8740,8741,8764,8771,8792,8794,8795,8797,8808,8809,9173,9180,9518,9547,10563,10673,10850,10913,23495,27189,27242,27302,29949,50616,51330,55504,56300,58191,58985,60401,84957,115650,163702,282618,284340,101,335,682,727,796,1113,1525,1800,1969,2277,2321,2668,2861,3053,3082,3491,3685,3815,3929,3950,3958,3965,4046,4192,4747,4856,4880,4908,5155,5156,5168,5228,5319,5328,5329,5764,5919,6037,6091,6092,6275,6283,6405,6441,6504,7412,7422,7423,7424,7857,8828,8829,23768,56833,56920,387695,654429,81,972,1116,1393,1906,2167,2353,2629,2633,2819,2934,3373,3383,3875,4360,5034,6404,6422,6810,7032,7037,7175,7369,8074,9244,10068,10288,10413,11006,11027,11093,11156,11240,23729,54209,87178,146722,353514,2650,2683,4254,4267,5657,5979,6401,6403,7499,58494,83692,374,4312,4314,4318,6696,59,259,351,948,1000,1490,1942,1956,2243,2263,2324,3480,3487,3489,4653,4915,4916,5052,5320,5801,5972,6609,7039,7430,9965,10159,11314,26291,51207,51738,56034,84432,84868,114897,168667,255324,284996,338599,389400,929,12,197,283,341,950,1471,1476,1509,1512,1514,1515,1520,2041,2168,2896,4102,4842,5045,5054,5176,5271,5641,5660,5741,5806,6272,6691,7070,7076,7078,7079,8530,9026,23654,26998,27074,27329,51129,51499,54583,64063,64581,65078,145264,256394,375790,952,684	ACVRL1,FAS,FASLG,TNFRSF17,BMP6,CD4,CD27,TNFRSF8,CD40,CD70,CSF1,EPO,IFNGR1,IL1B,IL1R1,IL1RAP,IL1RN,IL2RA,IL4R,IL5RA,IL6,IL7R,IL9,IL10,IL10RB,IL12B,IL12RB1,IL15,IL15RA,IL16,TNFRSF9,IL17A,IL18,INHBB,INHBC,CXCL10,LEP,LIF,LIFR,LTBR,CXCL9,TNFRSF11B,OSM,CCL3,CCL4,CCL5,CCL7,CCL8,CCL11,CCL14,CCL15,CCL16,CCL17,CCL18,CCL20,CCL21,CCL22,CCL23,CCL24,CCL25,CXCL11,XCL1,CX3CL1,CXCL12,TGFB1,TGFBR1,TGFBR2,TNF,TNFRSF1A,TNFRSF1B,TNFRSF4,TNFSF11,TNFSF14,TNFSF13,TNFRSF14,TNFRSF6B,TNFRSF11A,TNFRSF10C,TNFRSF10B,TNFRSF10A,IL1RL2,IL18R1,IL1RL1,OSMR,GDF15,CXCL14,CXCL13,TNFSF13B,CCL27,EDAR,TNFRSF13B,IL17C,TNFRSF21,BMP10,IL19,IL22,TNFRSF12A,TNFRSF19,IL36G,CXCL16,IL22RA1,EDA2R,RELT,TNFRSF13C,IFNLR1,IFNL1,CXCL17,ADAM8,APOA1,BSG,C5,CALCA,CHGA,CXADR,DPEP1,EPHA2,VEGFD,FLT1,GDNF,GPR37,SERPIND1,HGF,CCN1,ITGAV,KIT,LBP,LECT2,LGALS3,LGALS9,LSP1,MDK,NEFL,CCN3,NPPC,NTF3,PDGFB,PDGFRA,ENPP2,PGF,PLA2G1B,PLAU,PLAUR,PTN,RARRES2,RNASE3,ROBO1,ROBO2,S100A4,S100A12,SEMA3F,SFTPD,SLAMF1,VCAM1,VEGFA,VEGFB,VEGFC,SCG2,NRP2,NRP1,FLRT2,SLAMF8,SEMA3G,GPR15LG,LRTM2,ACTN4,CD74,CHI3L1,CRHBP,EDN1,FABP4,FOS,GBA1,GBP1,GPD1,GSN,HYAL1,ICAM1,KRT18,MRC1,P4HB,SELPLG,SFRP1,STX4,TFF2,TFRC,TPR,UMOD,FGF23,CRLF1,IL18BP,LILRB2,YAP1,LILRB4,LILRA2,ADAMTS13,PTP4A3,PADI2,SHPK,TREM2,PNPT1,CD300LF,LILRA5,GCNT1,B4GALT1,KITLG,CD99,PRTN3,RET,SELE,SELP,XG,JAM2,CD99L2,AREG,MMP1,MMP3,MMP9,SPP1,ACTA2,AMBP,APP,CD36,CDH2,CCN2,EFNA1,EGFR,FGA,FGFR2,FLT4,IGF1R,IGFBP4,IGFBP6,MYOC,NTRK2,NTRK3,PRDX1,PLA2G2A,PTPRR,REN,SMPD1,TGFA,EZR,FGF19,ATP6AP2,CD300A,FGF21,DUSP13B,GHRL,PDGFC,PROK1,HAVCR2,C1QTNF1,BMPER,EPGN,RNF149,DUSP29,GFRAL,CD14,SERPINA3,AHSG,ANG,APOC1,SCARB2,CST3,CSTB,CTSD,CTSH,CTSL,CTSV,CTSS,EPHA1,FABP1,GRN,MAGEA3,NOS1,FURIN,SERPINE1,SERPINF1,SERPINB8,LGMN,PSAP,PTH,PTX3,SORT1,SPINK2,THY1,TIMP1,TIMP3,TIMP4,CST7,HIP1R,PLXNB2,FETUB,LAMP3,ANGPTL3,ANGPTL4,TRIAP1,EGLN1,PRSS22,CLEC7A,RTN4R,SERPINA12,SERPINA11,AGRN,CD38,BST2	306/-
3_Member	KEGG Pathway	hsa04060	Cytokine-cytokine receptor interaction	-84.6441	-80.6006	94,355,356,608,654,920,939,943,958,970,1435,2056,3459,3553,3554,3556,3557,3559,3566,3568,3569,3575,3578,3586,3588,3593,3594,3600,3601,3603,3604,3605,3606,3625,3626,3627,3952,3976,3977,4055,4283,4982,5008,6348,6351,6352,6354,6355,6356,6358,6359,6360,6361,6362,6364,6366,6367,6368,6369,6370,6373,6375,6376,6387,7040,7046,7048,7124,7132,7133,7293,8600,8740,8741,8764,8771,8792,8794,8795,8797,8808,8809,9173,9180,9518,9547,10563,10673,10850,10913,23495,27189,27242,27302,29949,50616,51330,55504,56300,58191,58985,60401,84957,115650,163702,282618,284340	ACVRL1,FAS,FASLG,TNFRSF17,BMP6,CD4,CD27,TNFRSF8,CD40,CD70,CSF1,EPO,IFNGR1,IL1B,IL1R1,IL1RAP,IL1RN,IL2RA,IL4R,IL5RA,IL6,IL7R,IL9,IL10,IL10RB,IL12B,IL12RB1,IL15,IL15RA,IL16,TNFRSF9,IL17A,IL18,INHBB,INHBC,CXCL10,LEP,LIF,LIFR,LTBR,CXCL9,TNFRSF11B,OSM,CCL3,CCL4,CCL5,CCL7,CCL8,CCL11,CCL14,CCL15,CCL16,CCL17,CCL18,CCL20,CCL21,CCL22,CCL23,CCL24,CCL25,CXCL11,XCL1,CX3CL1,CXCL12,TGFB1,TGFBR1,TGFBR2,TNF,TNFRSF1A,TNFRSF1B,TNFRSF4,TNFSF11,TNFSF14,TNFSF13,TNFRSF14,TNFRSF6B,TNFRSF11A,TNFRSF10C,TNFRSF10B,TNFRSF10A,IL1RL2,IL18R1,IL1RL1,OSMR,GDF15,CXCL14,CXCL13,TNFSF13B,CCL27,EDAR,TNFRSF13B,IL17C,TNFRSF21,BMP10,IL19,IL22,TNFRSF12A,TNFRSF19,IL36G,CXCL16,IL22RA1,EDA2R,RELT,TNFRSF13C,IFNLR1,IFNL1,CXCL17	107/297
3_Member	GO Biological Processes	GO:0040011	locomotion	-56.9468	-53.3013	101,335,682,727,796,1113,1525,1800,1969,2277,2321,2668,2861,3053,3082,3491,3553,3569,3586,3603,3627,3685,3815,3929,3950,3958,3965,4046,4192,4283,4747,4856,4880,4908,5155,5156,5168,5228,5319,5328,5329,5764,5919,6037,6091,6092,6275,6283,6348,6351,6352,6354,6355,6356,6358,6359,6360,6361,6362,6364,6366,6367,6368,6369,6370,6373,6375,6376,6387,6405,6441,6504,7412,7422,7423,7424,7857,8600,8740,8792,8828,8829,9547,10563,10850,23768,56833,56920,58191,284340,387695,654429	ADAM8,APOA1,BSG,C5,CALCA,CHGA,CXADR,DPEP1,EPHA2,VEGFD,FLT1,GDNF,GPR37,SERPIND1,HGF,CCN1,IL1B,IL6,IL10,IL16,CXCL10,ITGAV,KIT,LBP,LECT2,LGALS3,LGALS9,LSP1,MDK,CXCL9,NEFL,CCN3,NPPC,NTF3,PDGFB,PDGFRA,ENPP2,PGF,PLA2G1B,PLAU,PLAUR,PTN,RARRES2,RNASE3,ROBO1,ROBO2,S100A4,S100A12,CCL3,CCL4,CCL5,CCL7,CCL8,CCL11,CCL14,CCL15,CCL16,CCL17,CCL18,CCL20,CCL21,CCL22,CCL23,CCL24,CCL25,CXCL11,XCL1,CX3CL1,CXCL12,SEMA3F,SFTPD,SLAMF1,VCAM1,VEGFA,VEGFB,VEGFC,SCG2,TNFSF11,TNFSF14,TNFRSF11A,NRP2,NRP1,CXCL14,CXCL13,CCL27,FLRT2,SLAMF8,SEMA3G,CXCL16,CXCL17,GPR15LG,LRTM2	92/365
3_Member	GO Biological Processes	GO:0006935	chemotaxis	-56.1234	-52.557	101,335,682,727,796,1113,1525,1800,1969,2277,2321,2668,3053,3082,3491,3553,3569,3586,3603,3627,3685,3815,3929,3950,3958,3965,4046,4192,4283,4856,4908,5155,5156,5168,5228,5319,5328,5329,5764,5919,6037,6091,6092,6275,6283,6348,6351,6352,6354,6355,6356,6358,6359,6360,6361,6362,6364,6366,6367,6368,6369,6370,6373,6375,6376,6387,6405,6441,6504,7412,7422,7423,7424,7857,8600,8740,8792,8828,8829,9547,10563,10850,23768,56833,56920,58191,284340,387695,654429	ADAM8,APOA1,BSG,C5,CALCA,CHGA,CXADR,DPEP1,EPHA2,VEGFD,FLT1,GDNF,SERPIND1,HGF,CCN1,IL1B,IL6,IL10,IL16,CXCL10,ITGAV,KIT,LBP,LECT2,LGALS3,LGALS9,LSP1,MDK,CXCL9,CCN3,NTF3,PDGFB,PDGFRA,ENPP2,PGF,PLA2G1B,PLAU,PLAUR,PTN,RARRES2,RNASE3,ROBO1,ROBO2,S100A4,S100A12,CCL3,CCL4,CCL5,CCL7,CCL8,CCL11,CCL14,CCL15,CCL16,CCL17,CCL18,CCL20,CCL21,CCL22,CCL23,CCL24,CCL25,CXCL11,XCL1,CX3CL1,CXCL12,SEMA3F,SFTPD,SLAMF1,VCAM1,VEGFA,VEGFB,VEGFC,SCG2,TNFSF11,TNFSF14,TNFRSF11A,NRP2,NRP1,CXCL14,CXCL13,CCL27,FLRT2,SLAMF8,SEMA3G,CXCL16,CXCL17,GPR15LG,LRTM2	89/344
3_Member	GO Biological Processes	GO:0042330	taxis	-55.8886	-52.3892	101,335,682,727,796,1113,1525,1800,1969,2277,2321,2668,3053,3082,3491,3553,3569,3586,3603,3627,3685,3815,3929,3950,3958,3965,4046,4192,4283,4856,4908,5155,5156,5168,5228,5319,5328,5329,5764,5919,6037,6091,6092,6275,6283,6348,6351,6352,6354,6355,6356,6358,6359,6360,6361,6362,6364,6366,6367,6368,6369,6370,6373,6375,6376,6387,6405,6441,6504,7412,7422,7423,7424,7857,8600,8740,8792,8828,8829,9547,10563,10850,23768,56833,56920,58191,284340,387695,654429	ADAM8,APOA1,BSG,C5,CALCA,CHGA,CXADR,DPEP1,EPHA2,VEGFD,FLT1,GDNF,SERPIND1,HGF,CCN1,IL1B,IL6,IL10,IL16,CXCL10,ITGAV,KIT,LBP,LECT2,LGALS3,LGALS9,LSP1,MDK,CXCL9,CCN3,NTF3,PDGFB,PDGFRA,ENPP2,PGF,PLA2G1B,PLAU,PLAUR,PTN,RARRES2,RNASE3,ROBO1,ROBO2,S100A4,S100A12,CCL3,CCL4,CCL5,CCL7,CCL8,CCL11,CCL14,CCL15,CCL16,CCL17,CCL18,CCL20,CCL21,CCL22,CCL23,CCL24,CCL25,CXCL11,XCL1,CX3CL1,CXCL12,SEMA3F,SFTPD,SLAMF1,VCAM1,VEGFA,VEGFB,VEGFC,SCG2,TNFSF11,TNFSF14,TNFRSF11A,NRP2,NRP1,CXCL14,CXCL13,CCL27,FLRT2,SLAMF8,SEMA3G,CXCL16,CXCL17,GPR15LG,LRTM2	89/346
3_Member	GO Biological Processes	GO:0071345	cellular response to cytokine stimulus	-50.6096	-47.1681	81,355,356,608,796,920,958,970,972,1116,1393,1435,1906,2056,2167,2353,2629,2633,2819,2934,3373,3383,3459,3553,3554,3556,3559,3566,3568,3569,3575,3588,3593,3594,3600,3601,3605,3606,3625,3627,3815,3875,3952,3965,3977,4046,4283,4360,5008,5034,5155,6348,6351,6352,6354,6355,6356,6358,6359,6360,6361,6362,6364,6366,6367,6368,6369,6370,6373,6375,6376,6387,6404,6422,6810,7032,7037,7124,7132,7133,7175,7293,7369,7412,7424,8074,8600,8764,8792,8808,8809,8828,9173,9180,9244,10068,10288,10413,10563,10673,11006,11027,11093,11156,11240,23729,27242,54209,55504,56300,58985,60401,87178,115650,146722,163702,282618,353514	ACTN4,FAS,FASLG,TNFRSF17,CALCA,CD4,CD40,CD70,CD74,CHI3L1,CRHBP,CSF1,EDN1,EPO,FABP4,FOS,GBA1,GBP1,GPD1,GSN,HYAL1,ICAM1,IFNGR1,IL1B,IL1R1,IL1RAP,IL2RA,IL4R,IL5RA,IL6,IL7R,IL10RB,IL12B,IL12RB1,IL15,IL15RA,IL17A,IL18,INHBB,CXCL10,KIT,KRT18,LEP,LGALS9,LIFR,LSP1,CXCL9,MRC1,OSM,P4HB,PDGFB,CCL3,CCL4,CCL5,CCL7,CCL8,CCL11,CCL14,CCL15,CCL16,CCL17,CCL18,CCL20,CCL21,CCL22,CCL23,CCL24,CCL25,CXCL11,XCL1,CX3CL1,CXCL12,SELPLG,SFRP1,STX4,TFF2,TFRC,TNF,TNFRSF1A,TNFRSF1B,TPR,TNFRSF4,UMOD,VCAM1,VEGFC,FGF23,TNFSF11,TNFRSF14,TNFRSF11A,IL1RL2,IL18R1,NRP2,IL1RL1,OSMR,CRLF1,IL18BP,LILRB2,YAP1,CXCL13,TNFSF13B,LILRB4,LILRA2,ADAMTS13,PTP4A3,PADI2,SHPK,TNFRSF21,TREM2,TNFRSF19,IL36G,IL22RA1,EDA2R,PNPT1,TNFRSF13C,CD300LF,IFNLR1,IFNL1,LILRA5	118/736
3_Member	GO Biological Processes	GO:0050900	leukocyte migration	-49.5948	-46.2252	101,682,796,1113,1435,1525,1800,2321,2629,2650,2683,3383,3553,3569,3586,3603,3605,3627,3815,3929,3952,3958,4192,4254,4267,4283,5155,5319,5657,5764,5979,6283,6348,6351,6352,6354,6355,6356,6358,6359,6360,6361,6362,6364,6366,6367,6368,6369,6370,6373,6375,6376,6401,6403,6404,6441,6504,7124,7369,7412,7499,7857,8600,8740,8792,10563,56833,58191,58494,83692,284340,387695	ADAM8,BSG,CALCA,CHGA,CSF1,CXADR,DPEP1,FLT1,GBA1,GCNT1,B4GALT1,ICAM1,IL1B,IL6,IL10,IL16,IL17A,CXCL10,KIT,LBP,LEP,LGALS3,MDK,KITLG,CD99,CXCL9,PDGFB,PLA2G1B,PRTN3,PTN,RET,S100A12,CCL3,CCL4,CCL5,CCL7,CCL8,CCL11,CCL14,CCL15,CCL16,CCL17,CCL18,CCL20,CCL21,CCL22,CCL23,CCL24,CCL25,CXCL11,XCL1,CX3CL1,SELE,SELP,SELPLG,SFTPD,SLAMF1,TNF,UMOD,VCAM1,XG,SCG2,TNFSF11,TNFSF14,TNFRSF11A,CXCL13,SLAMF8,CXCL16,JAM2,CD99L2,CXCL17,GPR15LG	72/245
3_Member	WikiPathways	WP5095	Overview of proinflammatory and profibrotic mediators	-49.5697	-46.2252	374,1435,2056,3553,3557,3569,3578,3586,3593,3600,3605,3606,3627,3976,4283,4312,4314,4318,5008,6348,6351,6352,6354,6355,6356,6358,6359,6360,6361,6362,6364,6366,6367,6368,6369,6370,6373,6375,6376,6387,6696,7040,7124,7422,8741,9547,10563,10673,10850,27189,29949,50616,56300,58191,282618,284340	AREG,CSF1,EPO,IL1B,IL1RN,IL6,IL9,IL10,IL12B,IL15,IL17A,IL18,CXCL10,LIF,CXCL9,MMP1,MMP3,MMP9,OSM,CCL3,CCL4,CCL5,CCL7,CCL8,CCL11,CCL14,CCL15,CCL16,CCL17,CCL18,CCL20,CCL21,CCL22,CCL23,CCL24,CCL25,CXCL11,XCL1,CX3CL1,CXCL12,SPP1,TGFB1,TNF,VEGFA,TNFSF13,CXCL14,CXCL13,TNFSF13B,CCL27,IL17C,IL19,IL22,IL36G,CXCL16,IFNL1,CXCL17	56/129
3_Member	GO Biological Processes	GO:0019221	cytokine-mediated signaling pathway	-46.7705	-43.5052	81,355,608,920,970,972,1435,2056,3459,3553,3554,3556,3559,3566,3568,3569,3575,3588,3593,3594,3600,3601,3605,3606,3627,3815,3875,3952,3977,4283,5008,5034,5155,6348,6351,6352,6354,6355,6356,6358,6359,6360,6361,6362,6364,6366,6367,6368,6369,6370,6373,6375,6376,6387,7032,7124,7132,7133,7293,7369,8600,8764,8792,8808,8809,9173,9180,9244,10288,10413,10563,10673,11006,11027,54209,55504,56300,58985,60401,115650,146722,163702,282618,353514	ACTN4,FAS,TNFRSF17,CD4,CD70,CD74,CSF1,EPO,IFNGR1,IL1B,IL1R1,IL1RAP,IL2RA,IL4R,IL5RA,IL6,IL7R,IL10RB,IL12B,IL12RB1,IL15,IL15RA,IL17A,IL18,CXCL10,KIT,KRT18,LEP,LIFR,CXCL9,OSM,P4HB,PDGFB,CCL3,CCL4,CCL5,CCL7,CCL8,CCL11,CCL14,CCL15,CCL16,CCL17,CCL18,CCL20,CCL21,CCL22,CCL23,CCL24,CCL25,CXCL11,XCL1,CX3CL1,CXCL12,TFF2,TNF,TNFRSF1A,TNFRSF1B,TNFRSF4,UMOD,TNFSF11,TNFRSF14,TNFRSF11A,IL1RL2,IL18R1,IL1RL1,OSMR,CRLF1,LILRB2,YAP1,CXCL13,TNFSF13B,LILRB4,LILRA2,TREM2,TNFRSF19,IL36G,IL22RA1,EDA2R,TNFRSF13C,CD300LF,IFNLR1,IFNL1,LILRA5	84/383
3_Member	GO Biological Processes	GO:0043408	regulation of MAPK cascade	-44.8457	-41.7519	59,101,259,351,355,920,939,948,958,972,1000,1116,1490,1906,1942,1956,1969,2056,2243,2263,2321,2324,2629,2633,2861,3082,3383,3480,3487,3489,3491,3553,3569,3815,3952,3965,3976,4055,4653,4908,4915,4916,5008,5052,5155,5156,5319,5320,5801,5972,5979,6091,6283,6348,6351,6352,6354,6355,6356,6358,6359,6360,6361,6362,6364,6366,6367,6368,6369,6370,6375,6376,6504,6609,7039,7040,7124,7422,7430,8074,8600,8792,8829,9518,9965,10159,10913,11006,11314,26291,51207,51738,54209,55504,56034,60401,84432,84868,114897,168667,255324,284340,284996,338599,353514,389400	ACTA2,ADAM8,AMBP,APP,FAS,CD4,CD27,CD36,CD40,CD74,CDH2,CHI3L1,CCN2,EDN1,EFNA1,EGFR,EPHA2,EPO,FGA,FGFR2,FLT1,FLT4,GBA1,GBP1,GPR37,HGF,ICAM1,IGF1R,IGFBP4,IGFBP6,CCN1,IL1B,IL6,KIT,LEP,LGALS9,LIF,LTBR,MYOC,NTF3,NTRK2,NTRK3,OSM,PRDX1,PDGFB,PDGFRA,PLA2G1B,PLA2G2A,PTPRR,REN,RET,ROBO1,S100A12,CCL3,CCL4,CCL5,CCL7,CCL8,CCL11,CCL14,CCL15,CCL16,CCL17,CCL18,CCL20,CCL21,CCL22,CCL23,CCL24,CCL25,XCL1,CX3CL1,SLAMF1,SMPD1,TGFA,TGFB1,TNF,VEGFA,EZR,FGF23,TNFSF11,TNFRSF11A,NRP1,GDF15,FGF19,ATP6AP2,EDAR,LILRB4,CD300A,FGF21,DUSP13B,GHRL,TREM2,TNFRSF19,PDGFC,EDA2R,PROK1,HAVCR2,C1QTNF1,BMPER,EPGN,CXCL17,RNF149,DUSP29,LILRA5,GFRAL	106/669
3_Member	GO Biological Processes	GO:0060326	cell chemotaxis	-43.314	-40.2917	101,682,727,796,1113,1525,1800,1969,2321,3082,3553,3569,3586,3603,3627,3815,3929,3958,4192,4283,4856,5155,5156,5319,5764,6283,6348,6351,6352,6354,6355,6356,6358,6359,6360,6361,6362,6364,6366,6367,6368,6369,6370,6373,6375,6376,6387,6441,6504,7412,7422,7857,8600,8740,8792,8829,9547,10563,10850,56833,58191,284340,387695	ADAM8,BSG,C5,CALCA,CHGA,CXADR,DPEP1,EPHA2,FLT1,HGF,IL1B,IL6,IL10,IL16,CXCL10,KIT,LBP,LGALS3,MDK,CXCL9,CCN3,PDGFB,PDGFRA,PLA2G1B,PTN,S100A12,CCL3,CCL4,CCL5,CCL7,CCL8,CCL11,CCL14,CCL15,CCL16,CCL17,CCL18,CCL20,CCL21,CCL22,CCL23,CCL24,CCL25,CXCL11,XCL1,CX3CL1,CXCL12,SFTPD,SLAMF1,VCAM1,VEGFA,SCG2,TNFSF11,TNFSF14,TNFRSF11A,NRP1,CXCL14,CXCL13,CCL27,SLAMF8,CXCL16,CXCL17,GPR15LG	63/215
3_Member	GO Biological Processes	GO:0043410	positive regulation of MAPK cascade	-42.7865	-39.8037	59,101,351,920,939,948,958,972,1000,1116,1490,1906,1942,1956,2056,2243,2263,2321,2324,2861,3082,3383,3480,3487,3489,3553,3569,3815,3952,3965,3976,4055,4908,4915,4916,5008,5155,5156,5319,5320,5979,6091,6283,6348,6351,6352,6354,6355,6356,6358,6359,6360,6361,6362,6364,6366,6367,6368,6369,6370,6375,6376,6504,7039,7040,7124,7422,8074,8600,8792,8829,9518,9965,10913,26291,51738,54209,55504,56034,60401,84432,84868,114897,168667,255324,284340,353514,389400	ACTA2,ADAM8,APP,CD4,CD27,CD36,CD40,CD74,CDH2,CHI3L1,CCN2,EDN1,EFNA1,EGFR,EPO,FGA,FGFR2,FLT1,FLT4,GPR37,HGF,ICAM1,IGF1R,IGFBP4,IGFBP6,IL1B,IL6,KIT,LEP,LGALS9,LIF,LTBR,NTF3,NTRK2,NTRK3,OSM,PDGFB,PDGFRA,PLA2G1B,PLA2G2A,RET,ROBO1,S100A12,CCL3,CCL4,CCL5,CCL7,CCL8,CCL11,CCL14,CCL15,CCL16,CCL17,CCL18,CCL20,CCL21,CCL22,CCL23,CCL24,CCL25,XCL1,CX3CL1,SLAMF1,TGFA,TGFB1,TNF,VEGFA,FGF23,TNFSF11,TNFRSF11A,NRP1,GDF15,FGF19,EDAR,FGF21,GHRL,TREM2,TNFRSF19,PDGFC,EDA2R,PROK1,HAVCR2,C1QTNF1,BMPER,EPGN,CXCL17,LILRA5,GFRAL	88/474
3_Member	GO Biological Processes	GO:0030595	leukocyte chemotaxis	-40.3631	-37.4335	101,682,796,1113,1525,1800,2321,3553,3569,3586,3603,3627,3815,3929,3958,4192,4283,5155,5319,5764,6283,6348,6351,6352,6354,6355,6356,6358,6359,6360,6361,6362,6364,6366,6367,6368,6369,6370,6373,6375,6376,6441,6504,7857,8600,8740,8792,10563,56833,58191,284340,387695	ADAM8,BSG,CALCA,CHGA,CXADR,DPEP1,FLT1,IL1B,IL6,IL10,IL16,CXCL10,KIT,LBP,LGALS3,MDK,CXCL9,PDGFB,PLA2G1B,PTN,S100A12,CCL3,CCL4,CCL5,CCL7,CCL8,CCL11,CCL14,CCL15,CCL16,CCL17,CCL18,CCL20,CCL21,CCL22,CCL23,CCL24,CCL25,CXCL11,XCL1,CX3CL1,SFTPD,SLAMF1,SCG2,TNFSF11,TNFSF14,TNFRSF11A,CXCL13,SLAMF8,CXCL16,CXCL17,GPR15LG	52/148
3_Member	KEGG Pathway	hsa04061	Viral protein interaction with cytokine and cytokine receptor	-39.3412	-36.4738	1435,3559,3569,3586,3588,3606,3627,4055,4283,6348,6351,6352,6354,6355,6356,6358,6359,6360,6361,6362,6364,6366,6367,6368,6369,6370,6373,6375,6376,6387,7124,7132,7133,8740,8764,8794,8795,8797,8809,9547,10563,10850,29949,58985	CSF1,IL2RA,IL6,IL10,IL10RB,IL18,CXCL10,LTBR,CXCL9,CCL3,CCL4,CCL5,CCL7,CCL8,CCL11,CCL14,CCL15,CCL16,CCL17,CCL18,CCL20,CCL21,CCL22,CCL23,CCL24,CCL25,CXCL11,XCL1,CX3CL1,CXCL12,TNF,TNFRSF1A,TNFRSF1B,TNFSF14,TNFRSF14,TNFRSF10C,TNFRSF10B,TNFRSF10A,IL18R1,CXCL14,CXCL13,CCL27,IL19,IL22RA1	44/100
3_Member	GO Biological Processes	GO:0097529	myeloid leukocyte migration	-36.8756	-34.0874	682,796,1113,1435,1525,1800,2321,2683,3553,3569,3605,3627,3815,3929,3958,4254,4283,5155,5319,5657,6283,6348,6351,6352,6354,6355,6356,6358,6359,6360,6361,6362,6364,6366,6367,6368,6369,6370,6373,6375,6376,6441,7369,7857,8600,8792,10563,284340	BSG,CALCA,CHGA,CSF1,CXADR,DPEP1,FLT1,B4GALT1,IL1B,IL6,IL17A,CXCL10,KIT,LBP,LGALS3,KITLG,CXCL9,PDGFB,PLA2G1B,PRTN3,S100A12,CCL3,CCL4,CCL5,CCL7,CCL8,CCL11,CCL14,CCL15,CCL16,CCL17,CCL18,CCL20,CCL21,CCL22,CCL23,CCL24,CCL25,CXCL11,XCL1,CX3CL1,SFTPD,UMOD,SCG2,TNFSF11,TNFRSF11A,CXCL13,CXCL17	48/139
3_Member	GO Biological Processes	GO:0034612	response to tumor necrosis factor	-35.1077	-32.4066	81,355,608,796,929,970,1116,1393,1906,2167,2353,2629,2633,2819,3373,3875,6348,6351,6352,6354,6355,6356,6358,6359,6360,6361,6362,6364,6366,6367,6368,6369,6370,6375,6376,6401,6422,6609,7124,7132,7133,7293,7369,7412,8600,8764,8792,10068,10673,11093,27242,55504,58191,60401,115650	ACTN4,FAS,TNFRSF17,CALCA,CD14,CD70,CHI3L1,CRHBP,EDN1,FABP4,FOS,GBA1,GBP1,GPD1,HYAL1,KRT18,CCL3,CCL4,CCL5,CCL7,CCL8,CCL11,CCL14,CCL15,CCL16,CCL17,CCL18,CCL20,CCL21,CCL22,CCL23,CCL24,CCL25,XCL1,CX3CL1,SELE,SFRP1,SMPD1,TNF,TNFRSF1A,TNFRSF1B,TNFRSF4,UMOD,VCAM1,TNFSF11,TNFRSF14,TNFRSF11A,IL18BP,TNFSF13B,ADAMTS13,TNFRSF21,TNFRSF19,CXCL16,EDA2R,TNFRSF13C	55/209
3_Member	GO Biological Processes	GO:0071356	cellular response to tumor necrosis factor	-33.9249	-31.2705	81,355,608,796,970,1116,1393,1906,2167,2353,2629,2633,2819,3373,3875,6348,6351,6352,6354,6355,6356,6358,6359,6360,6361,6362,6364,6366,6367,6368,6369,6370,6375,6376,6422,7124,7132,7133,7293,7369,7412,8600,8764,8792,10068,10673,11093,27242,55504,60401,115650	ACTN4,FAS,TNFRSF17,CALCA,CD70,CHI3L1,CRHBP,EDN1,FABP4,FOS,GBA1,GBP1,GPD1,HYAL1,KRT18,CCL3,CCL4,CCL5,CCL7,CCL8,CCL11,CCL14,CCL15,CCL16,CCL17,CCL18,CCL20,CCL21,CCL22,CCL23,CCL24,CCL25,XCL1,CX3CL1,SFRP1,TNF,TNFRSF1A,TNFRSF1B,TNFRSF4,UMOD,VCAM1,TNFSF11,TNFRSF14,TNFRSF11A,IL18BP,TNFSF13B,ADAMTS13,TNFRSF21,TNFRSF19,EDA2R,TNFRSF13C	51/183
3_Member	GO Biological Processes	GO:0051336	regulation of hydrolase activity	-31.8322	-29.2801	12,197,283,335,341,355,356,950,958,1471,1476,1509,1512,1514,1515,1520,1800,1942,1956,1969,2041,2168,2263,2321,2896,2934,3053,3815,3958,3965,4102,4318,4842,4908,4915,4916,5045,5054,5156,5176,5271,5319,5329,5641,5657,5660,5741,5806,6091,6272,6348,6351,6352,6354,6355,6356,6358,6359,6360,6361,6362,6364,6366,6367,6368,6369,6370,6375,6376,6401,6422,6691,7070,7076,7078,7079,7124,7422,8530,9026,10563,11314,23654,26998,27074,27329,51129,51499,54583,64063,64581,65078,145264,256394,375790	SERPINA3,AHSG,ANG,APOA1,APOC1,FAS,FASLG,SCARB2,CD40,CST3,CSTB,CTSD,CTSH,CTSL,CTSV,CTSS,DPEP1,EFNA1,EGFR,EPHA2,EPHA1,FABP1,FGFR2,FLT1,GRN,GSN,SERPIND1,KIT,LGALS3,LGALS9,MAGEA3,MMP9,NOS1,NTF3,NTRK2,NTRK3,FURIN,SERPINE1,PDGFRA,SERPINF1,SERPINB8,PLA2G1B,PLAUR,LGMN,PRTN3,PSAP,PTH,PTX3,ROBO1,SORT1,CCL3,CCL4,CCL5,CCL7,CCL8,CCL11,CCL14,CCL15,CCL16,CCL17,CCL18,CCL20,CCL21,CCL22,CCL23,CCL24,CCL25,XCL1,CX3CL1,SELE,SFRP1,SPINK2,THY1,TIMP1,TIMP3,TIMP4,TNF,VEGFA,CST7,HIP1R,CXCL13,CD300A,PLXNB2,FETUB,LAMP3,ANGPTL3,ANGPTL4,TRIAP1,EGLN1,PRSS22,CLEC7A,RTN4R,SERPINA12,SERPINA11,AGRN	95/753
3_Member	GO Biological Processes	GO:0071674	mononuclear cell migration	-29.8729	-27.3857	101,796,2321,2629,3383,3569,3627,3958,4267,5155,5979,6283,6348,6351,6352,6354,6355,6356,6358,6359,6360,6361,6362,6364,6366,6367,6368,6369,6370,6373,6375,6376,7499,8600,8740,8792,10563,58191,387695	ADAM8,CALCA,FLT1,GBA1,ICAM1,IL6,CXCL10,LGALS3,CD99,PDGFB,RET,S100A12,CCL3,CCL4,CCL5,CCL7,CCL8,CCL11,CCL14,CCL15,CCL16,CCL17,CCL18,CCL20,CCL21,CCL22,CCL23,CCL24,CCL25,CXCL11,XCL1,CX3CL1,XG,TNFSF11,TNFSF14,TNFRSF11A,CXCL13,CXCL16,GPR15LG	39/114
3_Member	GO Biological Processes	GO:0002548	monocyte chemotaxis	-29.2037	-26.7284	796,2321,3569,3958,5155,6283,6348,6351,6352,6354,6355,6356,6358,6359,6360,6361,6362,6364,6366,6367,6368,6369,6370,6375,6376,8600,8792	CALCA,FLT1,IL6,LGALS3,PDGFB,S100A12,CCL3,CCL4,CCL5,CCL7,CCL8,CCL11,CCL14,CCL15,CCL16,CCL17,CCL18,CCL20,CCL21,CCL22,CCL23,CCL24,CCL25,XCL1,CX3CL1,TNFSF11,TNFRSF11A	27/45
3_Member	GO Biological Processes	GO:0070374	positive regulation of ERK1 and ERK2 cascade	-29.0833	-26.6196	59,351,920,948,972,1116,1490,1956,2056,2243,2263,2324,3383,3965,5155,5156,5320,6348,6351,6352,6354,6355,6356,6358,6359,6360,6361,6362,6364,6366,6367,6368,6369,6370,6375,6376,6504,7040,7124,8074,8600,8792,8829,9965,26291,54209,56034,84868,168667,284340	ACTA2,APP,CD4,CD36,CD74,CHI3L1,CCN2,EGFR,EPO,FGA,FGFR2,FLT4,ICAM1,LGALS9,PDGFB,PDGFRA,PLA2G2A,CCL3,CCL4,CCL5,CCL7,CCL8,CCL11,CCL14,CCL15,CCL16,CCL17,CCL18,CCL20,CCL21,CCL22,CCL23,CCL24,CCL25,XCL1,CX3CL1,SLAMF1,TGFB1,TNF,FGF23,TNFSF11,TNFRSF11A,NRP1,FGF19,FGF21,TREM2,PDGFC,HAVCR2,BMPER,CXCL17	50/216
3_Member	GO Biological Processes	GO:0070372	regulation of ERK1 and ERK2 cascade	-28.4839	-26.0424	59,351,920,948,972,1116,1490,1956,1969,2056,2243,2263,2324,2633,3383,3491,3553,3965,3976,5155,5156,5320,5801,6348,6351,6352,6354,6355,6356,6358,6359,6360,6361,6362,6364,6366,6367,6368,6369,6370,6375,6376,6504,7040,7124,7430,8074,8600,8792,8829,9965,26291,54209,56034,84868,168667,284340,338599	ACTA2,APP,CD4,CD36,CD74,CHI3L1,CCN2,EGFR,EPHA2,EPO,FGA,FGFR2,FLT4,GBP1,ICAM1,CCN1,IL1B,LGALS9,LIF,PDGFB,PDGFRA,PLA2G2A,PTPRR,CCL3,CCL4,CCL5,CCL7,CCL8,CCL11,CCL14,CCL15,CCL16,CCL17,CCL18,CCL20,CCL21,CCL22,CCL23,CCL24,CCL25,XCL1,CX3CL1,SLAMF1,TGFB1,TNF,EZR,FGF23,TNFSF11,TNFRSF11A,NRP1,FGF19,FGF21,TREM2,PDGFC,HAVCR2,BMPER,CXCL17,DUSP29	58/309
3_Member	GO Biological Processes	GO:0097530	granulocyte migration	-27.2612	-24.8562	682,1525,1800,3553,3605,3627,3929,3958,4283,5319,5657,6283,6348,6351,6352,6354,6355,6356,6358,6359,6360,6361,6362,6364,6366,6367,6368,6369,6370,6373,6375,6376,7369,7857,10563	BSG,CXADR,DPEP1,IL1B,IL17A,CXCL10,LBP,LGALS3,CXCL9,PLA2G1B,PRTN3,S100A12,CCL3,CCL4,CCL5,CCL7,CCL8,CCL11,CCL14,CCL15,CCL16,CCL17,CCL18,CCL20,CCL21,CCL22,CCL23,CCL24,CCL25,CXCL11,XCL1,CX3CL1,UMOD,SCG2,CXCL13	35/100
3_Member	GO Biological Processes	GO:1990266	neutrophil migration	-26.14	-23.7639	682,1525,1800,3553,3627,3929,3958,4283,5319,5657,6283,6348,6351,6352,6354,6355,6356,6358,6359,6360,6361,6362,6364,6366,6367,6368,6369,6370,6373,6375,6376,7369,10563	BSG,CXADR,DPEP1,IL1B,CXCL10,LBP,LGALS3,CXCL9,PLA2G1B,PRTN3,S100A12,CCL3,CCL4,CCL5,CCL7,CCL8,CCL11,CCL14,CCL15,CCL16,CCL17,CCL18,CCL20,CCL21,CCL22,CCL23,CCL24,CCL25,CXCL11,XCL1,CX3CL1,UMOD,CXCL13	33/92
3_Member	GO Biological Processes	GO:0072676	lymphocyte migration	-26.0041	-23.6327	101,2629,3383,3627,4267,5979,6348,6351,6352,6354,6355,6356,6358,6359,6360,6361,6362,6364,6366,6367,6368,6369,6370,6373,6375,6376,7499,8740,10563,58191,387695	ADAM8,GBA1,ICAM1,CXCL10,CD99,RET,CCL3,CCL4,CCL5,CCL7,CCL8,CCL11,CCL14,CCL15,CCL16,CCL17,CCL18,CCL20,CCL21,CCL22,CCL23,CCL24,CCL25,CXCL11,XCL1,CX3CL1,XG,TNFSF14,CXCL13,CXCL16,GPR15LG	31/79
3_Member	GO Biological Processes	GO:0071621	granulocyte chemotaxis	-25.9556	-23.5888	682,1525,1800,3553,3627,3929,3958,4283,5319,6283,6348,6351,6352,6354,6355,6356,6358,6359,6360,6361,6362,6364,6366,6367,6368,6369,6370,6373,6375,6376,7857,10563	BSG,CXADR,DPEP1,IL1B,CXCL10,LBP,LGALS3,CXCL9,PLA2G1B,S100A12,CCL3,CCL4,CCL5,CCL7,CCL8,CCL11,CCL14,CCL15,CCL16,CCL17,CCL18,CCL20,CCL21,CCL22,CCL23,CCL24,CCL25,CXCL11,XCL1,CX3CL1,SCG2,CXCL13	32/86
3_Member	GO Biological Processes	GO:0048247	lymphocyte chemotaxis	-25.8955	-23.5374	101,3627,6348,6351,6352,6354,6355,6356,6358,6359,6360,6361,6362,6364,6366,6367,6368,6369,6370,6373,6375,6376,8740,10563,58191,387695	ADAM8,CXCL10,CCL3,CCL4,CCL5,CCL7,CCL8,CCL11,CCL14,CCL15,CCL16,CCL17,CCL18,CCL20,CCL21,CCL22,CCL23,CCL24,CCL25,CXCL11,XCL1,CX3CL1,TNFSF14,CXCL13,CXCL16,GPR15LG	26/50
3_Member	GO Biological Processes	GO:0030593	neutrophil chemotaxis	-25.6066	-23.2707	682,1525,1800,3553,3627,3929,3958,4283,5319,6283,6348,6351,6352,6354,6355,6356,6358,6359,6360,6361,6362,6364,6366,6367,6368,6369,6370,6373,6375,6376,10563	BSG,CXADR,DPEP1,IL1B,CXCL10,LBP,LGALS3,CXCL9,PLA2G1B,S100A12,CCL3,CCL4,CCL5,CCL7,CCL8,CCL11,CCL14,CCL15,CCL16,CCL17,CCL18,CCL20,CCL21,CCL22,CCL23,CCL24,CCL25,CXCL11,XCL1,CX3CL1,CXCL13	31/81
3_Member	GO Biological Processes	GO:0070555	response to interleukin-1	-25.2471	-22.9237	351,952,1116,1906,2056,2633,3373,3553,3554,3556,3605,3625,3965,6348,6351,6352,6354,6355,6356,6358,6359,6360,6361,6362,6364,6366,6367,6368,6369,6370,6375,6376,6401,6422,6609,8792,8808	APP,CD38,CHI3L1,EDN1,EPO,GBP1,HYAL1,IL1B,IL1R1,IL1RAP,IL17A,INHBB,LGALS9,CCL3,CCL4,CCL5,CCL7,CCL8,CCL11,CCL14,CCL15,CCL16,CCL17,CCL18,CCL20,CCL21,CCL22,CCL23,CCL24,CCL25,XCL1,CX3CL1,SELE,SFRP1,SMPD1,TNFRSF11A,IL1RL2	37/129
3_Member	GO Biological Processes	GO:0034341	response to type II interferon	-21.9256	-19.678	356,684,972,1906,2633,2934,3459,3593,3594,3965,4360,6348,6351,6352,6354,6355,6356,6358,6359,6360,6361,6362,6364,6366,6367,6368,6369,6370,6375,6376,6810,7124,11093,58191	FASLG,BST2,CD74,EDN1,GBP1,GSN,IFNGR1,IL12B,IL12RB1,LGALS9,MRC1,CCL3,CCL4,CCL5,CCL7,CCL8,CCL11,CCL14,CCL15,CCL16,CCL17,CCL18,CCL20,CCL21,CCL22,CCL23,CCL24,CCL25,XCL1,CX3CL1,STX4,TNF,ADAMTS13,CXCL16	34/129
3_Member	GO Biological Processes	GO:0071346	cellular response to type II interferon	-21.3973	-19.1734	356,1906,2633,2934,3459,3593,3594,3965,4360,6348,6351,6352,6354,6355,6356,6358,6359,6360,6361,6362,6364,6366,6367,6368,6369,6370,6375,6376,6810,7124,11093	FASLG,EDN1,GBP1,GSN,IFNGR1,IL12B,IL12RB1,LGALS9,MRC1,CCL3,CCL4,CCL5,CCL7,CCL8,CCL11,CCL14,CCL15,CCL16,CCL17,CCL18,CCL20,CCL21,CCL22,CCL23,CCL24,CCL25,XCL1,CX3CL1,STX4,TNF,ADAMTS13	31/107
3_Member	GO Biological Processes	GO:0048245	eosinophil chemotaxis	-21.3431	-19.1225	3958,6348,6351,6352,6354,6355,6356,6358,6359,6360,6362,6367,6368,6369,6370,6375,6376,7857	LGALS3,CCL3,CCL4,CCL5,CCL7,CCL8,CCL11,CCL14,CCL15,CCL16,CCL18,CCL22,CCL23,CCL24,CCL25,XCL1,CX3CL1,SCG2	18/26
3_Member	GO Biological Processes	GO:0072677	eosinophil migration	-20.8784	-18.6768	3958,6348,6351,6352,6354,6355,6356,6358,6359,6360,6362,6367,6368,6369,6370,6375,6376,7857	LGALS3,CCL3,CCL4,CCL5,CCL7,CCL8,CCL11,CCL14,CCL15,CCL16,CCL18,CCL22,CCL23,CCL24,CCL25,XCL1,CX3CL1,SCG2	18/27
3_Member	GO Biological Processes	GO:0071347	cellular response to interleukin-1	-19.9364	-17.7592	1906,2633,3373,3553,3554,3556,3605,3625,6348,6351,6352,6354,6355,6356,6358,6359,6360,6361,6362,6364,6366,6367,6368,6369,6370,6375,6376,6422,8808	EDN1,GBP1,HYAL1,IL1B,IL1R1,IL1RAP,IL17A,INHBB,CCL3,CCL4,CCL5,CCL7,CCL8,CCL11,CCL14,CCL15,CCL16,CCL17,CCL18,CCL20,CCL21,CCL22,CCL23,CCL24,CCL25,XCL1,CX3CL1,SFRP1,IL1RL2	29/101
3_Member	GO Biological Processes	GO:0051345	positive regulation of hydrolase activity	-18.9472	-16.8067	283,335,355,356,958,1509,1512,1514,1515,1520,1942,1956,1969,2041,2263,2321,2896,2934,3815,3965,4908,4916,5156,5319,5641,5657,5660,5741,6091,6348,6351,6352,6354,6355,6356,6358,6359,6360,6361,6362,6364,6366,6367,6368,6369,6370,6375,6376,6401,6422,7070,7124,9026,10563,11314,64063,64581,65078,375790	ANG,APOA1,FAS,FASLG,CD40,CTSD,CTSH,CTSL,CTSV,CTSS,EFNA1,EGFR,EPHA2,EPHA1,FGFR2,FLT1,GRN,GSN,KIT,LGALS9,NTF3,NTRK3,PDGFRA,PLA2G1B,LGMN,PRTN3,PSAP,PTH,ROBO1,CCL3,CCL4,CCL5,CCL7,CCL8,CCL11,CCL14,CCL15,CCL16,CCL17,CCL18,CCL20,CCL21,CCL22,CCL23,CCL24,CCL25,XCL1,CX3CL1,SELE,SFRP1,THY1,TNF,HIP1R,CXCL13,CD300A,PRSS22,CLEC7A,RTN4R,AGRN	59/487
3_Member	GO Biological Processes	GO:0070098	chemokine-mediated signaling pathway	-18.8596	-16.7246	3627,4283,6348,6351,6352,6354,6355,6356,6358,6359,6360,6361,6362,6364,6366,6367,6368,6369,6370,6373,6375,6376,6387,7032,10563,54209	CXCL10,CXCL9,CCL3,CCL4,CCL5,CCL7,CCL8,CCL11,CCL14,CCL15,CCL16,CCL17,CCL18,CCL20,CCL21,CCL22,CCL23,CCL24,CCL25,CXCL11,XCL1,CX3CL1,CXCL12,TFF2,CXCL13,TREM2	26/84
3_Member	GO Biological Processes	GO:1990868	response to chemokine	-17.7494	-15.6529	3627,4283,6348,6351,6352,6354,6355,6356,6358,6359,6360,6361,6362,6364,6366,6367,6368,6369,6370,6373,6375,6376,6387,7032,10563,54209	CXCL10,CXCL9,CCL3,CCL4,CCL5,CCL7,CCL8,CCL11,CCL14,CCL15,CCL16,CCL17,CCL18,CCL20,CCL21,CCL22,CCL23,CCL24,CCL25,CXCL11,XCL1,CX3CL1,CXCL12,TFF2,CXCL13,TREM2	26/92
3_Member	GO Biological Processes	GO:1990869	cellular response to chemokine	-17.7494	-15.6529	3627,4283,6348,6351,6352,6354,6355,6356,6358,6359,6360,6361,6362,6364,6366,6367,6368,6369,6370,6373,6375,6376,6387,7032,10563,54209	CXCL10,CXCL9,CCL3,CCL4,CCL5,CCL7,CCL8,CCL11,CCL14,CCL15,CCL16,CCL17,CCL18,CCL20,CCL21,CCL22,CCL23,CCL24,CCL25,CXCL11,XCL1,CX3CL1,CXCL12,TFF2,CXCL13,TREM2	26/92
3_Member	Reactome Gene Sets	R-HSA-380108	Chemokine receptors bind chemokines	-15.5327	-13.5145	3627,4283,6348,6351,6352,6354,6356,6360,6361,6364,6366,6367,6370,6373,6375,6376,6387,10563,10850,58191	CXCL10,CXCL9,CCL3,CCL4,CCL5,CCL7,CCL11,CCL16,CCL17,CCL20,CCL21,CCL22,CCL25,CXCL11,XCL1,CX3CL1,CXCL12,CXCL13,CCL27,CXCL16	20/59
3_Member	GO Biological Processes	GO:0043547	positive regulation of GTPase activity	-10.7355	-8.97526	958,1969,2041,4908,4916,5657,6348,6351,6352,6354,6355,6356,6358,6359,6360,6361,6362,6364,6366,6367,6368,6369,6370,6375,6376,6422,7070,10563,65078,375790	CD40,EPHA2,EPHA1,NTF3,NTRK3,PRTN3,CCL3,CCL4,CCL5,CCL7,CCL8,CCL11,CCL14,CCL15,CCL16,CCL17,CCL18,CCL20,CCL21,CCL22,CCL23,CCL24,CCL25,XCL1,CX3CL1,SFRP1,THY1,CXCL13,RTN4R,AGRN	30/230
3_Member	KEGG Pathway	hsa04062	Chemokine signaling pathway	-10.4877	-8.74525	3627,4283,6348,6351,6352,6354,6355,6356,6358,6359,6360,6361,6362,6364,6366,6367,6368,6369,6370,6373,6375,6376,6387,9547,10563,10850,58191	CXCL10,CXCL9,CCL3,CCL4,CCL5,CCL7,CCL8,CCL11,CCL14,CCL15,CCL16,CCL17,CCL18,CCL20,CCL21,CCL22,CCL23,CCL24,CCL25,CXCL11,XCL1,CX3CL1,CXCL12,CXCL14,CXCL13,CCL27,CXCL16	27/192
3_Member	GO Biological Processes	GO:0043087	regulation of GTPase activity	-9.15456	-7.50023	958,1969,2041,4908,4915,4916,5657,6348,6351,6352,6354,6355,6356,6358,6359,6360,6361,6362,6364,6366,6367,6368,6369,6370,6375,6376,6422,7070,10563,23654,65078,375790	CD40,EPHA2,EPHA1,NTF3,NTRK2,NTRK3,PRTN3,CCL3,CCL4,CCL5,CCL7,CCL8,CCL11,CCL14,CCL15,CCL16,CCL17,CCL18,CCL20,CCL21,CCL22,CCL23,CCL24,CCL25,XCL1,CX3CL1,SFRP1,THY1,CXCL13,PLXNB2,RTN4R,AGRN	32/299
3_Member	WikiPathways	WP3929	Chemokine signaling pathway	-8.1808	-6.59215	3627,4283,6348,6351,6352,6354,6356,6359,6361,6364,6366,6367,6369,6370,6373,6375,6376,6387,9547,10563,10850,58191	CXCL10,CXCL9,CCL3,CCL4,CCL5,CCL7,CCL11,CCL15,CCL17,CCL20,CCL21,CCL22,CCL24,CCL25,CXCL11,XCL1,CX3CL1,CXCL12,CXCL14,CXCL13,CCL27,CXCL16	22/166
3_Member	WikiPathways	WP5287	17q12 copy number variation syndrome	-3.01696	-1.95483	6348,6351,6352,6354,6355,6356,6358,6359,6360,6362	CCL3,CCL4,CCL5,CCL7,CCL8,CCL11,CCL14,CCL15,CCL16,CCL18	10/101
4_Summary	GO Biological Processes	GO:0006954	inflammatory response	-61.8743	-58.1318	12,101,133,197,351,654,712,718,727,796,837,929,948,958,1116,1393,1435,1800,1956,1969,2056,2212,2215,2350,2353,2683,2687,2896,3339,3373,3459,3553,3554,3556,3557,3559,3566,3568,3569,3578,3586,3588,3605,3606,3620,3627,3684,3700,3815,3929,3965,4192,4283,4973,5004,5068,5320,5547,5764,5806,5919,6283,6348,6351,6352,6354,6355,6356,6358,6359,6360,6361,6362,6364,6366,6367,6368,6369,6370,6373,6375,6376,6401,6403,6504,6614,7037,7040,7076,7124,7132,7133,7293,7369,7412,7857,8048,8455,8639,8808,8809,9173,9332,10551,10563,23643,27189,29760,50616,54209,56300,56833,56925,64581,84868,130120,142,283,356,629,684,716,717,725,730,732,735,972,1113,1604,1675,1906,2243,2633,2934,3075,3105,3133,3426,3593,3594,3902,3934,3958,4179,4314,4360,5052,5266,5319,6037,6039,6441,6609,6810,8635,8764,8993,10084,10406,10417,11027,11093,11126,11326,23601,51279,55061,57823,58191,80328,81035,81494,89790,93978,114836,128488,163702,282618,338339,353514	SERPINA3,ADAM8,ADM,AHSG,APP,BMP6,C1QA,C3,C5,CALCA,CASP4,CD14,CD36,CD40,CHI3L1,CRHBP,CSF1,DPEP1,EGFR,EPHA2,EPO,FCGR2A,FCGR3B,FOLR2,FOS,B4GALT1,GGT5,GRN,HSPG2,HYAL1,IFNGR1,IL1B,IL1R1,IL1RAP,IL1RN,IL2RA,IL4R,IL5RA,IL6,IL9,IL10,IL10RB,IL17A,IL18,IDO1,CXCL10,ITGAM,ITIH4,KIT,LBP,LGALS9,MDK,CXCL9,OLR1,ORM1,REG3A,PLA2G2A,PRCP,PTN,PTX3,RARRES2,S100A12,CCL3,CCL4,CCL5,CCL7,CCL8,CCL11,CCL14,CCL15,CCL16,CCL17,CCL18,CCL20,CCL21,CCL22,CCL23,CCL24,CCL25,CXCL11,XCL1,CX3CL1,SELE,SELP,SLAMF1,SIGLEC1,TFRC,TGFB1,TIMP1,TNF,TNFRSF1A,TNFRSF1B,TNFRSF4,UMOD,VCAM1,SCG2,CSRP3,ATRN,AOC3,IL1RL2,IL18R1,IL1RL1,CD163,AGR2,CXCL13,LY96,IL17C,BLNK,IL22,TREM2,IL36G,SLAMF8,LXN,CLEC7A,HAVCR2,REG3G,PARP1,ANG,FASLG,CFB,BST2,C1S,C2,C4BPB,C7,C8B,C9,CD74,CHGA,CD55,CFD,EDN1,FGA,GBP1,GSN,CFH,HLA-A,HLA-E,CFI,IL12B,IL12RB1,LAG3,LCN2,LGALS3,CD46,MMP3,MRC1,PRDX1,PI3,PLA2G1B,RNASE3,RNASE6,SFTPD,SMPD1,STX4,RNASET2,TNFRSF14,PGLYRP1,PQBP1,WFDC2,SPON2,LILRA2,ADAMTS13,CD160,VSIG4,CLEC5A,C1RL,SUSD4,SLAMF7,CXCL16,ULBP2,COLEC12,CFHR5,SIGLEC10,CLEC6A,SLAMF6,WFDC12,IFNLR1,IFNL1,CLEC4D,LILRA5	181/-
4_Member	GO Biological Processes	GO:0006954	inflammatory response	-61.8743	-58.1318	12,101,133,197,351,654,712,718,727,796,837,929,948,958,1116,1393,1435,1800,1956,1969,2056,2212,2215,2350,2353,2683,2687,2896,3339,3373,3459,3553,3554,3556,3557,3559,3566,3568,3569,3578,3586,3588,3605,3606,3620,3627,3684,3700,3815,3929,3965,4192,4283,4973,5004,5068,5320,5547,5764,5806,5919,6283,6348,6351,6352,6354,6355,6356,6358,6359,6360,6361,6362,6364,6366,6367,6368,6369,6370,6373,6375,6376,6401,6403,6504,6614,7037,7040,7076,7124,7132,7133,7293,7369,7412,7857,8048,8455,8639,8808,8809,9173,9332,10551,10563,23643,27189,29760,50616,54209,56300,56833,56925,64581,84868,130120	SERPINA3,ADAM8,ADM,AHSG,APP,BMP6,C1QA,C3,C5,CALCA,CASP4,CD14,CD36,CD40,CHI3L1,CRHBP,CSF1,DPEP1,EGFR,EPHA2,EPO,FCGR2A,FCGR3B,FOLR2,FOS,B4GALT1,GGT5,GRN,HSPG2,HYAL1,IFNGR1,IL1B,IL1R1,IL1RAP,IL1RN,IL2RA,IL4R,IL5RA,IL6,IL9,IL10,IL10RB,IL17A,IL18,IDO1,CXCL10,ITGAM,ITIH4,KIT,LBP,LGALS9,MDK,CXCL9,OLR1,ORM1,REG3A,PLA2G2A,PRCP,PTN,PTX3,RARRES2,S100A12,CCL3,CCL4,CCL5,CCL7,CCL8,CCL11,CCL14,CCL15,CCL16,CCL17,CCL18,CCL20,CCL21,CCL22,CCL23,CCL24,CCL25,CXCL11,XCL1,CX3CL1,SELE,SELP,SLAMF1,SIGLEC1,TFRC,TGFB1,TIMP1,TNF,TNFRSF1A,TNFRSF1B,TNFRSF4,UMOD,VCAM1,SCG2,CSRP3,ATRN,AOC3,IL1RL2,IL18R1,IL1RL1,CD163,AGR2,CXCL13,LY96,IL17C,BLNK,IL22,TREM2,IL36G,SLAMF8,LXN,CLEC7A,HAVCR2,REG3G	116/562
4_Member	GO Biological Processes	GO:0045087	innate immune response	-41.9503	-39.0037	142,283,356,629,684,712,716,717,718,725,727,730,732,735,837,929,972,1113,1435,1604,1675,1906,2243,2633,2934,3075,3105,3133,3426,3459,3556,3588,3593,3594,3605,3606,3627,3684,3902,3929,3934,3958,3965,4179,4314,4360,5052,5266,5319,5806,5919,6037,6039,6283,6348,6351,6352,6354,6355,6356,6358,6359,6360,6361,6362,6364,6366,6367,6368,6369,6370,6375,6376,6441,6504,6609,6810,7124,7369,8635,8764,8808,8993,10084,10406,10417,11027,11093,11126,11326,23601,23643,51279,55061,56300,57823,58191,64581,80328,81035,81494,84868,89790,93978,114836,128488,163702,282618,338339,353514	PARP1,ANG,FASLG,CFB,BST2,C1QA,C1S,C2,C3,C4BPB,C5,C7,C8B,C9,CASP4,CD14,CD74,CHGA,CSF1,CD55,CFD,EDN1,FGA,GBP1,GSN,CFH,HLA-A,HLA-E,CFI,IFNGR1,IL1RAP,IL10RB,IL12B,IL12RB1,IL17A,IL18,CXCL10,ITGAM,LAG3,LBP,LCN2,LGALS3,LGALS9,CD46,MMP3,MRC1,PRDX1,PI3,PLA2G1B,PTX3,RARRES2,RNASE3,RNASE6,S100A12,CCL3,CCL4,CCL5,CCL7,CCL8,CCL11,CCL14,CCL15,CCL16,CCL17,CCL18,CCL20,CCL21,CCL22,CCL23,CCL24,CCL25,XCL1,CX3CL1,SFTPD,SLAMF1,SMPD1,STX4,TNF,UMOD,RNASET2,TNFRSF14,IL1RL2,PGLYRP1,PQBP1,WFDC2,SPON2,LILRA2,ADAMTS13,CD160,VSIG4,CLEC5A,LY96,C1RL,SUSD4,IL36G,SLAMF7,CXCL16,CLEC7A,ULBP2,COLEC12,CFHR5,HAVCR2,SIGLEC10,CLEC6A,SLAMF6,WFDC12,IFNLR1,IFNL1,CLEC4D,LILRA5	110/773
5_Summary	GO Biological Processes	GO:0045785	positive regulation of cell adhesion	-48.528	-45.2249	101,335,567,920,921,939,941,948,970,972,1435,1604,2041,2056,2199,2243,2650,3105,3133,3373,3485,3491,3553,3559,3566,3569,3575,3586,3593,3594,3600,3606,3673,3678,3685,3912,3952,3956,3965,3976,4179,4192,4254,4653,4680,4811,5034,5155,5212,5329,5645,5979,6352,6366,6370,6375,6376,6387,6401,6403,6422,6504,6810,7037,7048,7070,7124,7412,7422,8600,8631,8740,8764,8808,8829,9092,9308,10085,10272,10288,10326,10551,10563,10673,11006,11126,23308,29126,54518,80380,84868,115650,151887,338879,375567,59,952,1178,2267,2896,3601,3604,3620,3902,3929,3949,3958,4317,4846,5156,5320,5819,6348,6441,7040,7133,7293,7301,8379,8530,8741,8993,9173,11027,11314,11326,23495,23729,26762,27240,27242,51083,51237,54209,55824,56833,64581,114897,146722,221395,282618,338339,353514,654,999,1041,3557,7143,10653,684,3087,3568,3815,5741,6355,6480,118,1462,1956,2124,2353,2670,3605,4747,4915,5176,5764,6091,6092,6692,7424,8792,10458,23654,63827,114798,632,4982,28514,284266	ADAM8,APOA1,B2M,CD4,CD5,CD27,CD80,CD36,CD70,CD74,CSF1,CD55,EPHA1,EPO,FBLN2,FGA,GCNT1,HLA-A,HLA-E,HYAL1,IGFBP2,CCN1,IL1B,IL2RA,IL4R,IL6,IL7R,IL10,IL12B,IL12RB1,IL15,IL18,ITGA2,ITGA5,ITGAV,LAMB1,LEP,LGALS1,LGALS9,LIF,CD46,MDK,KITLG,MYOC,CEACAM6,NID1,P4HB,PDGFB,VIT,PLAUR,PRSS2,RET,CCL5,CCL21,CCL25,XCL1,CX3CL1,CXCL12,SELE,SELP,SFRP1,SLAMF1,STX4,TFRC,TGFBR2,THY1,TNF,VCAM1,VEGFA,TNFSF11,SKAP1,TNFSF14,TNFRSF14,IL1RL2,NRP1,SART1,CD83,EDIL3,FSTL3,LILRB2,SIRPB1,AGR2,CXCL13,TNFSF13B,LILRB4,CD160,ICOSLG,CD274,APBB1IP,PDCD1LG2,HAVCR2,TNFRSF13C,CCDC80,RNASE10,VWC2,ACTA2,CD38,CLC,FGL1,GRN,IL15RA,TNFRSF9,IDO1,LAG3,LBP,LDLR,LGALS3,MMP8,NOS3,PDGFRA,PLA2G2A,NECTIN2,CCL3,SFTPD,TGFB1,TNFRSF1B,TNFRSF4,TYRO3,MAD1L1,CST7,TNFSF13,PGLYRP1,IL1RL1,LILRA2,CD300A,VSIG4,TNFRSF13B,SHPK,HAVCR1,SIT1,TNFRSF21,GAL,MZB1,TREM2,PAG1,SLAMF8,CLEC7A,C1QTNF1,CD300LF,ADGRF5,IFNL1,CLEC4D,LILRA5,BMP6,CDH1,CDSN,IL1RN,TNR,SPINT2,BST2,HHEX,IL5RA,KIT,PTH,CCL8,ST6GAL1,ADD1,VCAN,EGFR,EVI2B,FOS,GFAP,IL17A,NEFL,NTRK2,SERPINF1,PTN,ROBO1,ROBO2,SPINT1,VEGFC,TNFRSF11A,BAIAP2,PLXNB2,BCAN,SLITRK1,BGLAP,TNFRSF11B,DLL1,SIGLEC15	180/-
5_Member	GO Biological Processes	GO:0045785	positive regulation of cell adhesion	-48.528	-45.2249	101,335,567,920,921,939,941,948,970,972,1435,1604,2041,2056,2199,2243,2650,3105,3133,3373,3485,3491,3553,3559,3566,3569,3575,3586,3593,3594,3600,3606,3673,3678,3685,3912,3952,3956,3965,3976,4179,4192,4254,4653,4680,4811,5034,5155,5212,5329,5645,5979,6352,6366,6370,6375,6376,6387,6401,6403,6422,6504,6810,7037,7048,7070,7124,7412,7422,8600,8631,8740,8764,8808,8829,9092,9308,10085,10272,10288,10326,10551,10563,10673,11006,11126,23308,29126,54518,80380,84868,115650,151887,338879,375567	ADAM8,APOA1,B2M,CD4,CD5,CD27,CD80,CD36,CD70,CD74,CSF1,CD55,EPHA1,EPO,FBLN2,FGA,GCNT1,HLA-A,HLA-E,HYAL1,IGFBP2,CCN1,IL1B,IL2RA,IL4R,IL6,IL7R,IL10,IL12B,IL12RB1,IL15,IL18,ITGA2,ITGA5,ITGAV,LAMB1,LEP,LGALS1,LGALS9,LIF,CD46,MDK,KITLG,MYOC,CEACAM6,NID1,P4HB,PDGFB,VIT,PLAUR,PRSS2,RET,CCL5,CCL21,CCL25,XCL1,CX3CL1,CXCL12,SELE,SELP,SFRP1,SLAMF1,STX4,TFRC,TGFBR2,THY1,TNF,VCAM1,VEGFA,TNFSF11,SKAP1,TNFSF14,TNFRSF14,IL1RL2,NRP1,SART1,CD83,EDIL3,FSTL3,LILRB2,SIRPB1,AGR2,CXCL13,TNFSF13B,LILRB4,CD160,ICOSLG,CD274,APBB1IP,PDCD1LG2,HAVCR2,TNFRSF13C,CCDC80,RNASE10,VWC2	95/483
5_Member	GO Biological Processes	GO:0050865	regulation of cell activation	-46.6757	-43.4451	59,101,567,920,921,939,941,952,970,972,1178,1604,2056,2267,2896,3105,3133,3485,3553,3559,3566,3569,3575,3586,3593,3594,3600,3601,3604,3606,3620,3902,3929,3949,3952,3956,3958,3965,4179,4192,4254,4317,4846,5155,5156,5320,5819,6348,6352,6366,6375,6403,6422,6441,6504,7037,7040,7048,7070,7124,7133,7293,7301,7412,8379,8530,8600,8740,8741,8764,8808,8993,9092,9173,9308,10288,10326,10673,11006,11027,11126,11314,11326,23308,23495,23729,26762,27240,27242,29126,51083,51237,54209,55824,56833,64581,80380,84868,114897,115650,146722,221395,282618,338339,353514	ACTA2,ADAM8,B2M,CD4,CD5,CD27,CD80,CD38,CD70,CD74,CLC,CD55,EPO,FGL1,GRN,HLA-A,HLA-E,IGFBP2,IL1B,IL2RA,IL4R,IL6,IL7R,IL10,IL12B,IL12RB1,IL15,IL15RA,TNFRSF9,IL18,IDO1,LAG3,LBP,LDLR,LEP,LGALS1,LGALS3,LGALS9,CD46,MDK,KITLG,MMP8,NOS3,PDGFB,PDGFRA,PLA2G2A,NECTIN2,CCL3,CCL5,CCL21,XCL1,SELP,SFRP1,SFTPD,SLAMF1,TFRC,TGFB1,TGFBR2,THY1,TNF,TNFRSF1B,TNFRSF4,TYRO3,VCAM1,MAD1L1,CST7,TNFSF11,TNFSF14,TNFSF13,TNFRSF14,IL1RL2,PGLYRP1,SART1,IL1RL1,CD83,LILRB2,SIRPB1,TNFSF13B,LILRB4,LILRA2,CD160,CD300A,VSIG4,ICOSLG,TNFRSF13B,SHPK,HAVCR1,SIT1,TNFRSF21,CD274,GAL,MZB1,TREM2,PAG1,SLAMF8,CLEC7A,PDCD1LG2,HAVCR2,C1QTNF1,TNFRSF13C,CD300LF,ADGRF5,IFNL1,CLEC4D,LILRA5	105/628
5_Member	GO Biological Processes	GO:0002694	regulation of leukocyte activation	-43.6833	-40.6398	101,567,920,921,939,941,952,970,972,1178,1604,2056,2267,2896,3105,3133,3485,3553,3559,3566,3569,3575,3586,3593,3594,3600,3601,3604,3606,3620,3902,3929,3949,3952,3956,3958,3965,4179,4192,4254,4317,5320,5819,6348,6352,6366,6375,6422,6441,6504,7037,7040,7048,7070,7124,7133,7293,7301,7412,8379,8530,8600,8740,8741,8764,8808,8993,9092,9173,9308,10288,10326,10673,11006,11126,11314,11326,23308,23495,23729,26762,27240,27242,29126,51083,51237,54209,55824,56833,64581,80380,84868,115650,146722,221395,282618,338339	ADAM8,B2M,CD4,CD5,CD27,CD80,CD38,CD70,CD74,CLC,CD55,EPO,FGL1,GRN,HLA-A,HLA-E,IGFBP2,IL1B,IL2RA,IL4R,IL6,IL7R,IL10,IL12B,IL12RB1,IL15,IL15RA,TNFRSF9,IL18,IDO1,LAG3,LBP,LDLR,LEP,LGALS1,LGALS3,LGALS9,CD46,MDK,KITLG,MMP8,PLA2G2A,NECTIN2,CCL3,CCL5,CCL21,XCL1,SFRP1,SFTPD,SLAMF1,TFRC,TGFB1,TGFBR2,THY1,TNF,TNFRSF1B,TNFRSF4,TYRO3,VCAM1,MAD1L1,CST7,TNFSF11,TNFSF14,TNFSF13,TNFRSF14,IL1RL2,PGLYRP1,SART1,IL1RL1,CD83,LILRB2,SIRPB1,TNFSF13B,LILRB4,CD160,CD300A,VSIG4,ICOSLG,TNFRSF13B,SHPK,HAVCR1,SIT1,TNFRSF21,CD274,GAL,MZB1,TREM2,PAG1,SLAMF8,CLEC7A,PDCD1LG2,HAVCR2,TNFRSF13C,CD300LF,ADGRF5,IFNL1,CLEC4D	97/571
5_Member	GO Biological Processes	GO:0022407	regulation of cell-cell adhesion	-42.1729	-39.2086	101,335,567,654,920,921,939,941,970,972,999,1041,1604,2056,2243,2267,2650,3105,3133,3485,3553,3557,3559,3566,3569,3575,3586,3593,3594,3600,3606,3620,3902,3952,3956,3958,3965,4179,4192,4254,4680,5320,5329,6352,6366,6370,6375,6376,6387,6401,6403,6441,6504,7037,7040,7048,7070,7124,7143,7412,7422,8379,8600,8631,8740,8764,8808,9092,9308,10272,10288,10326,10563,10653,10673,11006,11126,11314,11326,23308,27242,29126,55824,80380,84868,114897,115650,282618,338879	ADAM8,APOA1,B2M,BMP6,CD4,CD5,CD27,CD80,CD70,CD74,CDH1,CDSN,CD55,EPO,FGA,FGL1,GCNT1,HLA-A,HLA-E,IGFBP2,IL1B,IL1RN,IL2RA,IL4R,IL6,IL7R,IL10,IL12B,IL12RB1,IL15,IL18,IDO1,LAG3,LEP,LGALS1,LGALS3,LGALS9,CD46,MDK,KITLG,CEACAM6,PLA2G2A,PLAUR,CCL5,CCL21,CCL25,XCL1,CX3CL1,CXCL12,SELE,SELP,SFTPD,SLAMF1,TFRC,TGFB1,TGFBR2,THY1,TNF,TNR,VCAM1,VEGFA,MAD1L1,TNFSF11,SKAP1,TNFSF14,TNFRSF14,IL1RL2,SART1,CD83,FSTL3,LILRB2,SIRPB1,CXCL13,SPINT2,TNFSF13B,LILRB4,CD160,CD300A,VSIG4,ICOSLG,TNFRSF21,CD274,PAG1,PDCD1LG2,HAVCR2,C1QTNF1,TNFRSF13C,IFNL1,RNASE10	89/494
5_Member	GO Biological Processes	GO:0050867	positive regulation of cell activation	-35.747	-32.9707	59,101,567,920,921,939,941,952,970,972,1604,2056,3105,3133,3485,3553,3559,3566,3569,3575,3586,3593,3594,3600,3601,3606,3929,3952,3956,3965,4179,4192,4254,4317,5819,6348,6352,6366,6375,6403,6504,7037,7040,7048,7070,7124,7293,7412,8600,8740,8741,8764,8808,9092,9173,9308,10288,10326,10673,11006,11027,11126,23308,26762,29126,54209,64581,80380,84868,115650,338339,353514	ACTA2,ADAM8,B2M,CD4,CD5,CD27,CD80,CD38,CD70,CD74,CD55,EPO,HLA-A,HLA-E,IGFBP2,IL1B,IL2RA,IL4R,IL6,IL7R,IL10,IL12B,IL12RB1,IL15,IL15RA,IL18,LBP,LEP,LGALS1,LGALS9,CD46,MDK,KITLG,MMP8,NECTIN2,CCL3,CCL5,CCL21,XCL1,SELP,SLAMF1,TFRC,TGFB1,TGFBR2,THY1,TNF,TNFRSF4,VCAM1,TNFSF11,TNFSF14,TNFSF13,TNFRSF14,IL1RL2,SART1,IL1RL1,CD83,LILRB2,SIRPB1,TNFSF13B,LILRB4,LILRA2,CD160,ICOSLG,HAVCR1,CD274,TREM2,CLEC7A,PDCD1LG2,HAVCR2,TNFRSF13C,CLEC4D,LILRA5	72/378
5_Member	GO Biological Processes	GO:1903037	regulation of leukocyte cell-cell adhesion	-35.5887	-32.8239	101,567,920,921,939,941,970,972,1604,2056,2267,2650,3105,3133,3485,3553,3559,3566,3569,3575,3586,3593,3594,3600,3606,3620,3902,3952,3956,3958,3965,4179,4192,4254,5320,6352,6366,6370,6375,6387,6401,6403,6441,6504,7037,7048,7070,7124,7412,8379,8600,8631,8740,8764,8808,9092,9308,10288,10326,10673,11006,11126,11314,11326,23308,27242,29126,55824,80380,84868,115650,282618	ADAM8,B2M,CD4,CD5,CD27,CD80,CD70,CD74,CD55,EPO,FGL1,GCNT1,HLA-A,HLA-E,IGFBP2,IL1B,IL2RA,IL4R,IL6,IL7R,IL10,IL12B,IL12RB1,IL15,IL18,IDO1,LAG3,LEP,LGALS1,LGALS3,LGALS9,CD46,MDK,KITLG,PLA2G2A,CCL5,CCL21,CCL25,XCL1,CXCL12,SELE,SELP,SFTPD,SLAMF1,TFRC,TGFBR2,THY1,TNF,VCAM1,MAD1L1,TNFSF11,SKAP1,TNFSF14,TNFRSF14,IL1RL2,SART1,CD83,LILRB2,SIRPB1,TNFSF13B,LILRB4,CD160,CD300A,VSIG4,ICOSLG,TNFRSF21,CD274,PAG1,PDCD1LG2,HAVCR2,TNFRSF13C,IFNL1	72/380
5_Member	GO Biological Processes	GO:0051249	regulation of lymphocyte activation	-35.3808	-32.649	101,567,920,921,939,941,952,970,972,1178,1604,2056,2267,3105,3133,3485,3553,3559,3566,3569,3575,3586,3593,3594,3600,3601,3604,3606,3620,3902,3952,3956,3958,3965,4179,4192,4254,5320,6352,6366,6375,6422,6441,6504,7037,7040,7048,7070,7133,7293,7301,7412,8379,8600,8740,8741,8764,8808,8993,9092,9308,10288,10326,10673,11006,11126,11314,11326,23308,23495,27240,27242,29126,51083,51237,55824,56833,64581,80380,84868,115650,282618	ADAM8,B2M,CD4,CD5,CD27,CD80,CD38,CD70,CD74,CLC,CD55,EPO,FGL1,HLA-A,HLA-E,IGFBP2,IL1B,IL2RA,IL4R,IL6,IL7R,IL10,IL12B,IL12RB1,IL15,IL15RA,TNFRSF9,IL18,IDO1,LAG3,LEP,LGALS1,LGALS3,LGALS9,CD46,MDK,KITLG,PLA2G2A,CCL5,CCL21,XCL1,SFRP1,SFTPD,SLAMF1,TFRC,TGFB1,TGFBR2,THY1,TNFRSF1B,TNFRSF4,TYRO3,VCAM1,MAD1L1,TNFSF11,TNFSF14,TNFSF13,TNFRSF14,IL1RL2,PGLYRP1,SART1,CD83,LILRB2,SIRPB1,TNFSF13B,LILRB4,CD160,CD300A,VSIG4,ICOSLG,TNFRSF13B,SIT1,TNFRSF21,CD274,GAL,MZB1,PAG1,SLAMF8,CLEC7A,PDCD1LG2,HAVCR2,TNFRSF13C,IFNL1	82/505
5_Member	GO Biological Processes	GO:0022409	positive regulation of cell-cell adhesion	-33.784	-31.1385	101,567,920,921,939,941,970,972,1604,2056,2243,2650,3105,3133,3485,3553,3559,3566,3569,3575,3586,3593,3594,3600,3606,3952,3956,3965,4179,4192,4254,4680,5329,6352,6366,6375,6376,6401,6403,6504,7037,7048,7070,7124,7412,8600,8631,8740,8764,8808,9092,9308,10272,10288,10326,10563,10673,11006,11126,23308,29126,80380,84868,115650,338879	ADAM8,B2M,CD4,CD5,CD27,CD80,CD70,CD74,CD55,EPO,FGA,GCNT1,HLA-A,HLA-E,IGFBP2,IL1B,IL2RA,IL4R,IL6,IL7R,IL10,IL12B,IL12RB1,IL15,IL18,LEP,LGALS1,LGALS9,CD46,MDK,KITLG,CEACAM6,PLAUR,CCL5,CCL21,XCL1,CX3CL1,SELE,SELP,SLAMF1,TFRC,TGFBR2,THY1,TNF,VCAM1,TNFSF11,SKAP1,TNFSF14,TNFRSF14,IL1RL2,SART1,CD83,FSTL3,LILRB2,SIRPB1,CXCL13,TNFSF13B,LILRB4,CD160,ICOSLG,CD274,PDCD1LG2,HAVCR2,TNFRSF13C,RNASE10	65/323
5_Member	GO Biological Processes	GO:0002696	positive regulation of leukocyte activation	-33.5292	-30.9007	101,567,920,921,939,941,952,970,972,1604,2056,3105,3133,3485,3553,3559,3566,3569,3575,3586,3593,3594,3600,3601,3606,3929,3952,3956,3965,4179,4192,4254,4317,5819,6348,6352,6366,6375,6504,7037,7040,7048,7070,7124,7293,7412,8600,8740,8741,8764,8808,9092,9173,9308,10288,10326,10673,11006,11126,23308,26762,29126,54209,64581,80380,84868,115650,338339	ADAM8,B2M,CD4,CD5,CD27,CD80,CD38,CD70,CD74,CD55,EPO,HLA-A,HLA-E,IGFBP2,IL1B,IL2RA,IL4R,IL6,IL7R,IL10,IL12B,IL12RB1,IL15,IL15RA,IL18,LBP,LEP,LGALS1,LGALS9,CD46,MDK,KITLG,MMP8,NECTIN2,CCL3,CCL5,CCL21,XCL1,SLAMF1,TFRC,TGFB1,TGFBR2,THY1,TNF,TNFRSF4,VCAM1,TNFSF11,TNFSF14,TNFSF13,TNFRSF14,IL1RL2,SART1,IL1RL1,CD83,LILRB2,SIRPB1,TNFSF13B,LILRB4,CD160,ICOSLG,HAVCR1,CD274,TREM2,CLEC7A,PDCD1LG2,HAVCR2,TNFRSF13C,CLEC4D	68/360
5_Member	GO Biological Processes	GO:0070663	regulation of leukocyte proliferation	-33.0536	-30.4573	684,941,952,970,972,1178,1435,1604,2056,3087,3105,3133,3485,3553,3559,3568,3569,3586,3593,3594,3600,3604,3606,3620,3815,3952,3958,3965,4179,4254,5320,5741,6352,6355,6375,6441,6480,6504,7037,7048,7133,7293,7412,8379,8764,10288,10673,11006,11314,11326,23308,23495,27242,29126,51083,51237,80380,84868,115650	BST2,CD80,CD38,CD70,CD74,CLC,CSF1,CD55,EPO,HHEX,HLA-A,HLA-E,IGFBP2,IL1B,IL2RA,IL5RA,IL6,IL10,IL12B,IL12RB1,IL15,TNFRSF9,IL18,IDO1,KIT,LEP,LGALS3,LGALS9,CD46,KITLG,PLA2G2A,PTH,CCL5,CCL8,XCL1,SFTPD,ST6GAL1,SLAMF1,TFRC,TGFBR2,TNFRSF1B,TNFRSF4,VCAM1,MAD1L1,TNFRSF14,LILRB2,TNFSF13B,LILRB4,CD300A,VSIG4,ICOSLG,TNFRSF13B,TNFRSF21,CD274,GAL,MZB1,PDCD1LG2,HAVCR2,TNFRSF13C	59/267
5_Member	GO Biological Processes	GO:0050863	regulation of T cell activation	-32.8943	-30.3132	101,567,920,921,939,941,970,972,1178,1604,2056,2267,3105,3133,3485,3553,3559,3566,3569,3575,3586,3593,3594,3600,3604,3606,3620,3902,3952,3956,3958,3965,4179,4192,4254,5320,6352,6366,6375,6441,6504,7037,7048,7070,7133,7412,8379,8600,8740,8764,8808,9092,9308,10288,10326,10673,11006,11126,11314,11326,23308,27240,27242,29126,55824,80380,84868,115650,282618	ADAM8,B2M,CD4,CD5,CD27,CD80,CD70,CD74,CLC,CD55,EPO,FGL1,HLA-A,HLA-E,IGFBP2,IL1B,IL2RA,IL4R,IL6,IL7R,IL10,IL12B,IL12RB1,IL15,TNFRSF9,IL18,IDO1,LAG3,LEP,LGALS1,LGALS3,LGALS9,CD46,MDK,KITLG,PLA2G2A,CCL5,CCL21,XCL1,SFTPD,SLAMF1,TFRC,TGFBR2,THY1,TNFRSF1B,VCAM1,MAD1L1,TNFSF11,TNFSF14,TNFRSF14,IL1RL2,SART1,CD83,LILRB2,SIRPB1,TNFSF13B,LILRB4,CD160,CD300A,VSIG4,ICOSLG,SIT1,TNFRSF21,CD274,PAG1,PDCD1LG2,HAVCR2,TNFRSF13C,IFNL1	69/380
5_Member	GO Biological Processes	GO:1903039	positive regulation of leukocyte cell-cell adhesion	-30.3748	-27.8691	101,567,920,921,939,941,970,972,1604,2056,2650,3105,3133,3485,3553,3559,3566,3569,3575,3593,3594,3600,3606,3952,3956,3965,4179,4192,4254,6352,6366,6375,6401,6403,6504,7037,7048,7070,7124,7412,8600,8631,8740,8764,8808,9092,9308,10288,10326,10673,11006,11126,23308,29126,80380,84868,115650	ADAM8,B2M,CD4,CD5,CD27,CD80,CD70,CD74,CD55,EPO,GCNT1,HLA-A,HLA-E,IGFBP2,IL1B,IL2RA,IL4R,IL6,IL7R,IL12B,IL12RB1,IL15,IL18,LEP,LGALS1,LGALS9,CD46,MDK,KITLG,CCL5,CCL21,XCL1,SELE,SELP,SLAMF1,TFRC,TGFBR2,THY1,TNF,VCAM1,TNFSF11,SKAP1,TNFSF14,TNFRSF14,IL1RL2,SART1,CD83,LILRB2,SIRPB1,TNFSF13B,LILRB4,CD160,ICOSLG,CD274,PDCD1LG2,HAVCR2,TNFRSF13C	57/275
5_Member	GO Biological Processes	GO:0032944	regulation of mononuclear cell proliferation	-29.618	-27.1368	941,952,970,972,1178,1435,1604,2056,3105,3133,3485,3553,3559,3569,3586,3593,3594,3600,3604,3606,3620,3952,3958,3965,4179,4254,5320,6352,6375,6441,6480,6504,7037,7048,7133,7293,7412,8379,8764,10288,10673,11006,11314,11326,23308,23495,27242,29126,51083,51237,80380,84868,115650	CD80,CD38,CD70,CD74,CLC,CSF1,CD55,EPO,HLA-A,HLA-E,IGFBP2,IL1B,IL2RA,IL6,IL10,IL12B,IL12RB1,IL15,TNFRSF9,IL18,IDO1,LEP,LGALS3,LGALS9,CD46,KITLG,PLA2G2A,CCL5,XCL1,SFTPD,ST6GAL1,SLAMF1,TFRC,TGFBR2,TNFRSF1B,TNFRSF4,VCAM1,MAD1L1,TNFRSF14,LILRB2,TNFSF13B,LILRB4,CD300A,VSIG4,ICOSLG,TNFRSF13B,TNFRSF21,CD274,GAL,MZB1,PDCD1LG2,HAVCR2,TNFRSF13C	53/241
5_Member	GO Biological Processes	GO:0051251	positive regulation of lymphocyte activation	-28.0821	-25.6588	101,567,920,921,939,941,952,970,972,1604,2056,3105,3133,3485,3553,3559,3566,3569,3575,3586,3593,3594,3600,3601,3606,3952,3956,3965,4179,4192,4254,6352,6366,6375,6504,7037,7040,7048,7070,7293,7412,8600,8740,8741,8764,8808,9092,9308,10288,10326,10673,11006,11126,23308,29126,64581,80380,84868,115650	ADAM8,B2M,CD4,CD5,CD27,CD80,CD38,CD70,CD74,CD55,EPO,HLA-A,HLA-E,IGFBP2,IL1B,IL2RA,IL4R,IL6,IL7R,IL10,IL12B,IL12RB1,IL15,IL15RA,IL18,LEP,LGALS1,LGALS9,CD46,MDK,KITLG,CCL5,CCL21,XCL1,SLAMF1,TFRC,TGFB1,TGFBR2,THY1,TNFRSF4,VCAM1,TNFSF11,TNFSF14,TNFSF13,TNFRSF14,IL1RL2,SART1,CD83,LILRB2,SIRPB1,TNFSF13B,LILRB4,CD160,ICOSLG,CD274,CLEC7A,PDCD1LG2,HAVCR2,TNFRSF13C	59/326
5_Member	GO Biological Processes	GO:0050670	regulation of lymphocyte proliferation	-28.0379	-25.6228	941,952,970,972,1178,1604,2056,3105,3133,3485,3553,3559,3569,3586,3593,3594,3600,3604,3606,3620,3952,3958,3965,4179,4254,5320,6352,6375,6441,6504,7037,7048,7133,7293,7412,8379,8764,10288,10673,11006,11314,11326,23308,23495,27242,29126,51083,51237,80380,84868,115650	CD80,CD38,CD70,CD74,CLC,CD55,EPO,HLA-A,HLA-E,IGFBP2,IL1B,IL2RA,IL6,IL10,IL12B,IL12RB1,IL15,TNFRSF9,IL18,IDO1,LEP,LGALS3,LGALS9,CD46,KITLG,PLA2G2A,CCL5,XCL1,SFTPD,SLAMF1,TFRC,TGFBR2,TNFRSF1B,TNFRSF4,VCAM1,MAD1L1,TNFRSF14,LILRB2,TNFSF13B,LILRB4,CD300A,VSIG4,ICOSLG,TNFRSF13B,TNFRSF21,CD274,GAL,MZB1,PDCD1LG2,HAVCR2,TNFRSF13C	51/237
5_Member	GO Biological Processes	GO:0050870	positive regulation of T cell activation	-27.7338	-25.3237	101,567,920,921,939,941,970,972,1604,2056,3105,3133,3485,3553,3559,3566,3569,3575,3593,3594,3600,3606,3952,3956,3965,4179,4192,4254,6352,6366,6375,6504,7037,7048,7070,7412,8600,8740,8764,8808,9092,9308,10288,10326,10673,11006,11126,23308,29126,80380,84868,115650	ADAM8,B2M,CD4,CD5,CD27,CD80,CD70,CD74,CD55,EPO,HLA-A,HLA-E,IGFBP2,IL1B,IL2RA,IL4R,IL6,IL7R,IL12B,IL12RB1,IL15,IL18,LEP,LGALS1,LGALS9,CD46,MDK,KITLG,CCL5,CCL21,XCL1,SLAMF1,TFRC,TGFBR2,THY1,VCAM1,TNFSF11,TNFSF14,TNFRSF14,IL1RL2,SART1,CD83,LILRB2,SIRPB1,TNFSF13B,LILRB4,CD160,ICOSLG,CD274,PDCD1LG2,HAVCR2,TNFRSF13C	52/251
5_Member	GO Biological Processes	GO:0042129	regulation of T cell proliferation	-26.6039	-24.2136	941,970,1178,1604,2056,3105,3133,3485,3553,3559,3569,3586,3593,3594,3600,3604,3606,3620,3952,3958,3965,4179,4254,5320,6352,6375,6441,6504,7037,7048,7133,7412,8379,8764,10288,10673,11006,11326,23308,27242,29126,80380,84868,115650	CD80,CD70,CLC,CD55,EPO,HLA-A,HLA-E,IGFBP2,IL1B,IL2RA,IL6,IL10,IL12B,IL12RB1,IL15,TNFRSF9,IL18,IDO1,LEP,LGALS3,LGALS9,CD46,KITLG,PLA2G2A,CCL5,XCL1,SFTPD,SLAMF1,TFRC,TGFBR2,TNFRSF1B,VCAM1,MAD1L1,TNFRSF14,LILRB2,TNFSF13B,LILRB4,VSIG4,ICOSLG,TNFRSF21,CD274,PDCD1LG2,HAVCR2,TNFRSF13C	44/181
5_Member	GO Biological Processes	GO:0070665	positive regulation of leukocyte proliferation	-24.2944	-21.9873	684,941,952,970,972,1435,1604,2056,3105,3133,3485,3553,3559,3568,3569,3593,3594,3600,3606,3815,3952,3965,4179,4254,5741,6352,6375,6480,6504,7037,7048,7293,7412,10288,10673,23308,29126,80380,84868,115650	BST2,CD80,CD38,CD70,CD74,CSF1,CD55,EPO,HLA-A,HLA-E,IGFBP2,IL1B,IL2RA,IL5RA,IL6,IL12B,IL12RB1,IL15,IL18,KIT,LEP,LGALS9,CD46,KITLG,PTH,CCL5,XCL1,ST6GAL1,SLAMF1,TFRC,TGFBR2,TNFRSF4,VCAM1,LILRB2,TNFSF13B,ICOSLG,CD274,PDCD1LG2,HAVCR2,TNFRSF13C	40/164
5_Member	GO Biological Processes	GO:0032946	positive regulation of mononuclear cell proliferation	-22.0989	-19.8407	941,952,970,972,1435,1604,2056,3105,3133,3485,3553,3559,3569,3593,3594,3600,3606,3952,3965,4179,4254,6352,6375,6480,6504,7037,7048,7293,7412,10288,10673,23308,29126,80380,84868,115650	CD80,CD38,CD70,CD74,CSF1,CD55,EPO,HLA-A,HLA-E,IGFBP2,IL1B,IL2RA,IL6,IL12B,IL12RB1,IL15,IL18,LEP,LGALS9,CD46,KITLG,CCL5,XCL1,ST6GAL1,SLAMF1,TFRC,TGFBR2,TNFRSF4,VCAM1,LILRB2,TNFSF13B,ICOSLG,CD274,PDCD1LG2,HAVCR2,TNFRSF13C	36/146
5_Member	GO Biological Processes	GO:0042102	positive regulation of T cell proliferation	-21.8107	-19.57	941,970,1604,2056,3105,3133,3485,3553,3559,3569,3593,3594,3600,3606,3952,3965,4179,4254,6352,6375,6504,7037,7048,7412,10288,10673,23308,29126,80380,84868,115650	CD80,CD70,CD55,EPO,HLA-A,HLA-E,IGFBP2,IL1B,IL2RA,IL6,IL12B,IL12RB1,IL15,IL18,LEP,LGALS9,CD46,KITLG,CCL5,XCL1,SLAMF1,TFRC,TGFBR2,VCAM1,LILRB2,TNFSF13B,ICOSLG,CD274,PDCD1LG2,HAVCR2,TNFRSF13C	31/104
5_Member	GO Biological Processes	GO:0010720	positive regulation of cell development	-21.2705	-19.0595	101,118,920,939,941,972,1435,1462,1956,2124,2353,2670,3553,3559,3566,3569,3575,3586,3593,3594,3600,3601,3605,3606,3815,3965,3976,4179,4192,4254,4747,4915,5176,5764,5979,6091,6092,6376,6387,6692,7040,7048,7124,7133,7422,7424,8600,8792,8808,8829,9092,9308,10288,10458,11006,23654,54209,63827,64581,114798	ADAM8,ADD1,CD4,CD27,CD80,CD74,CSF1,VCAN,EGFR,EVI2B,FOS,GFAP,IL1B,IL2RA,IL4R,IL6,IL7R,IL10,IL12B,IL12RB1,IL15,IL15RA,IL17A,IL18,KIT,LGALS9,LIF,CD46,MDK,KITLG,NEFL,NTRK2,SERPINF1,PTN,RET,ROBO1,ROBO2,CX3CL1,CXCL12,SPINT1,TGFB1,TGFBR2,TNF,TNFRSF1B,VEGFA,VEGFC,TNFSF11,TNFRSF11A,IL1RL2,NRP1,SART1,CD83,LILRB2,BAIAP2,LILRB4,PLXNB2,TREM2,BCAN,CLEC7A,SLITRK1	60/452
5_Member	GO Biological Processes	GO:0050671	positive regulation of lymphocyte proliferation	-20.3562	-18.173	941,952,970,972,1604,2056,3105,3133,3485,3553,3559,3569,3593,3594,3600,3606,3952,3965,4179,4254,6352,6375,6504,7037,7048,7293,7412,10288,10673,23308,29126,80380,84868,115650	CD80,CD38,CD70,CD74,CD55,EPO,HLA-A,HLA-E,IGFBP2,IL1B,IL2RA,IL6,IL12B,IL12RB1,IL15,IL18,LEP,LGALS9,CD46,KITLG,CCL5,XCL1,SLAMF1,TFRC,TGFBR2,TNFRSF4,VCAM1,LILRB2,TNFSF13B,ICOSLG,CD274,PDCD1LG2,HAVCR2,TNFRSF13C	34/143
5_Member	GO Biological Processes	GO:1902107	positive regulation of leukocyte differentiation	-16.4023	-14.3411	101,920,939,941,972,1435,2124,2353,3559,3566,3575,3586,3593,3594,3600,3601,3605,3606,3965,3976,4179,4192,4254,7040,7048,7124,8600,8792,8808,9092,9308,10288,11006,54209	ADAM8,CD4,CD27,CD80,CD74,CSF1,EVI2B,FOS,IL2RA,IL4R,IL7R,IL10,IL12B,IL12RB1,IL15,IL15RA,IL17A,IL18,LGALS9,LIF,CD46,MDK,KITLG,TGFB1,TGFBR2,TNF,TNFSF11,TNFRSF11A,IL1RL2,SART1,CD83,LILRB2,LILRB4,TREM2	34/188
5_Member	GO Biological Processes	GO:1903708	positive regulation of hemopoiesis	-16.4023	-14.3411	101,920,939,941,972,1435,2124,2353,3559,3566,3575,3586,3593,3594,3600,3601,3605,3606,3965,3976,4179,4192,4254,7040,7048,7124,8600,8792,8808,9092,9308,10288,11006,54209	ADAM8,CD4,CD27,CD80,CD74,CSF1,EVI2B,FOS,IL2RA,IL4R,IL7R,IL10,IL12B,IL12RB1,IL15,IL15RA,IL17A,IL18,LGALS9,LIF,CD46,MDK,KITLG,TGFB1,TGFBR2,TNF,TNFSF11,TNFRSF11A,IL1RL2,SART1,CD83,LILRB2,LILRB4,TREM2	34/188
5_Member	GO Biological Processes	GO:1902105	regulation of leukocyte differentiation	-15.2874	-13.2793	101,632,920,939,941,972,1435,2124,2353,3559,3566,3575,3586,3593,3594,3600,3601,3605,3606,3902,3965,3976,4179,4192,4254,4982,6348,6422,7040,7048,7124,8600,8792,8808,8993,9092,9308,10272,10288,11006,54209,56833,282618	ADAM8,BGLAP,CD4,CD27,CD80,CD74,CSF1,EVI2B,FOS,IL2RA,IL4R,IL7R,IL10,IL12B,IL12RB1,IL15,IL15RA,IL17A,IL18,LAG3,LGALS9,LIF,CD46,MDK,KITLG,TNFRSF11B,CCL3,SFRP1,TGFB1,TGFBR2,TNF,TNFSF11,TNFRSF11A,IL1RL2,PGLYRP1,SART1,CD83,FSTL3,LILRB2,LILRB4,TREM2,SLAMF8,IFNL1	43/326
5_Member	GO Biological Processes	GO:1903706	regulation of hemopoiesis	-13.7965	-11.8652	101,567,632,920,939,941,972,1435,2124,2353,3559,3566,3575,3586,3593,3594,3600,3601,3605,3606,3902,3965,3976,4179,4192,4254,4982,5764,6348,6422,7040,7048,7124,8600,8792,8808,8993,9092,9308,10272,10288,11006,28514,54209,56833,282618,284266	ADAM8,B2M,BGLAP,CD4,CD27,CD80,CD74,CSF1,EVI2B,FOS,IL2RA,IL4R,IL7R,IL10,IL12B,IL12RB1,IL15,IL15RA,IL17A,IL18,LAG3,LGALS9,LIF,CD46,MDK,KITLG,TNFRSF11B,PTN,CCL3,SFRP1,TGFB1,TGFBR2,TNF,TNFSF11,TNFRSF11A,IL1RL2,PGLYRP1,SART1,CD83,FSTL3,LILRB2,LILRB4,DLL1,TREM2,SLAMF8,IFNL1,SIGLEC15	47/422
5_Member	GO Biological Processes	GO:0045621	positive regulation of lymphocyte differentiation	-10.1897	-8.46634	101,939,941,972,3559,3566,3575,3586,3593,3594,3600,3601,3606,3965,4179,4192,7048,8808,9092,9308,10288,11006	ADAM8,CD27,CD80,CD74,IL2RA,IL4R,IL7R,IL10,IL12B,IL12RB1,IL15,IL15RA,IL18,LGALS9,CD46,MDK,TGFBR2,IL1RL2,SART1,CD83,LILRB2,LILRB4	22/131
5_Member	GO Biological Processes	GO:0045619	regulation of lymphocyte differentiation	-9.44557	-7.77774	101,939,941,972,3559,3566,3575,3586,3593,3594,3600,3601,3606,3902,3965,4179,4192,6422,7048,8808,8993,9092,9308,10288,11006,56833,282618	ADAM8,CD27,CD80,CD74,IL2RA,IL4R,IL7R,IL10,IL12B,IL12RB1,IL15,IL15RA,IL18,LAG3,LGALS9,CD46,MDK,SFRP1,TGFBR2,IL1RL2,PGLYRP1,SART1,CD83,LILRB2,LILRB4,SLAMF8,IFNL1	27/213
5_Member	GO Biological Processes	GO:0045582	positive regulation of T cell differentiation	-8.63715	-7.01361	101,939,941,972,3559,3566,3575,3593,3594,3606,3965,4179,4192,7048,8808,9092,9308,10288,11006	ADAM8,CD27,CD80,CD74,IL2RA,IL4R,IL7R,IL12B,IL12RB1,IL18,LGALS9,CD46,MDK,TGFBR2,IL1RL2,SART1,CD83,LILRB2,LILRB4	19/117
5_Member	GO Biological Processes	GO:0045580	regulation of T cell differentiation	-7.48485	-5.94921	101,939,941,972,3559,3566,3575,3593,3594,3600,3606,3902,3965,4179,4192,7048,8808,9092,9308,10288,11006,282618	ADAM8,CD27,CD80,CD74,IL2RA,IL4R,IL7R,IL12B,IL12RB1,IL15,IL18,LAG3,LGALS9,CD46,MDK,TGFBR2,IL1RL2,SART1,CD83,LILRB2,LILRB4,IFNL1	22/181
6_Summary	GO Biological Processes	GO:0030335	positive regulation of cell migration	-46.6035	-43.4051	59,81,101,351,958,972,1081,1435,1512,1906,1956,1969,2041,2159,2277,2321,2324,2896,3082,3373,3383,3480,3491,3553,3554,3569,3627,3673,3678,3685,3815,3912,3929,3958,3965,4192,4254,4267,4316,4318,4653,4680,4846,4908,4916,5054,5155,5156,5168,5228,5328,5641,5764,5919,5979,6282,6348,6351,6352,6354,6355,6356,6364,6366,6369,6375,6376,6387,6401,6403,6405,6504,6810,7040,7046,7048,7060,7070,7124,7422,7423,7424,7499,7941,8740,8764,8828,8829,8840,10563,27329,29126,54209,56034,56920,58191,58494,64094,64581,83692,284340,3603,7857,338879,347,727,2650,4681,4856,6370,11240,11314,56833,57509,387695,285,6091,6092,6480	ACTA2,ACTN4,ADAM8,APP,CD40,CD74,CGA,CSF1,CTSH,EDN1,EGFR,EPHA2,EPHA1,F10,VEGFD,FLT1,FLT4,GRN,HGF,HYAL1,ICAM1,IGF1R,CCN1,IL1B,IL1R1,IL6,CXCL10,ITGA2,ITGA5,ITGAV,KIT,LAMB1,LBP,LGALS3,LGALS9,MDK,KITLG,CD99,MMP7,MMP9,MYOC,CEACAM6,NOS3,NTF3,NTRK3,SERPINE1,PDGFB,PDGFRA,ENPP2,PGF,PLAU,LGMN,PTN,RARRES2,RET,S100A11,CCL3,CCL4,CCL5,CCL7,CCL8,CCL11,CCL20,CCL21,CCL24,XCL1,CX3CL1,CXCL12,SELE,SELP,SEMA3F,SLAMF1,STX4,TGFB1,TGFBR1,TGFBR2,THBS4,THY1,TNF,VEGFA,VEGFB,VEGFC,XG,PLA2G7,TNFSF14,TNFRSF14,NRP2,NRP1,CCN4,CXCL13,ANGPTL3,CD274,TREM2,PDGFC,SEMA3G,CXCL16,JAM2,SMOC2,CLEC7A,CD99L2,CXCL17,IL16,SCG2,RNASE10,APOD,C5,GCNT1,NBL1,CCN3,CCL25,PADI2,CD300A,SLAMF8,MTUS1,GPR15LG,ANGPT2,ROBO1,ROBO2,ST6GAL1	119/-
6_Member	GO Biological Processes	GO:0030335	positive regulation of cell migration	-46.6035	-43.4051	59,81,101,351,958,972,1081,1435,1512,1906,1956,1969,2041,2159,2277,2321,2324,2896,3082,3373,3383,3480,3491,3553,3554,3569,3627,3673,3678,3685,3815,3912,3929,3958,3965,4192,4254,4267,4316,4318,4653,4680,4846,4908,4916,5054,5155,5156,5168,5228,5328,5641,5764,5919,5979,6282,6348,6351,6352,6354,6355,6356,6364,6366,6369,6375,6376,6387,6401,6403,6405,6504,6810,7040,7046,7048,7060,7070,7124,7422,7423,7424,7499,7941,8740,8764,8828,8829,8840,10563,27329,29126,54209,56034,56920,58191,58494,64094,64581,83692,284340	ACTA2,ACTN4,ADAM8,APP,CD40,CD74,CGA,CSF1,CTSH,EDN1,EGFR,EPHA2,EPHA1,F10,VEGFD,FLT1,FLT4,GRN,HGF,HYAL1,ICAM1,IGF1R,CCN1,IL1B,IL1R1,IL6,CXCL10,ITGA2,ITGA5,ITGAV,KIT,LAMB1,LBP,LGALS3,LGALS9,MDK,KITLG,CD99,MMP7,MMP9,MYOC,CEACAM6,NOS3,NTF3,NTRK3,SERPINE1,PDGFB,PDGFRA,ENPP2,PGF,PLAU,LGMN,PTN,RARRES2,RET,S100A11,CCL3,CCL4,CCL5,CCL7,CCL8,CCL11,CCL20,CCL21,CCL24,XCL1,CX3CL1,CXCL12,SELE,SELP,SEMA3F,SLAMF1,STX4,TGFB1,TGFBR1,TGFBR2,THBS4,THY1,TNF,VEGFA,VEGFB,VEGFC,XG,PLA2G7,TNFSF14,TNFRSF14,NRP2,NRP1,CCN4,CXCL13,ANGPTL3,CD274,TREM2,PDGFC,SEMA3G,CXCL16,JAM2,SMOC2,CLEC7A,CD99L2,CXCL17	101/579
6_Member	GO Biological Processes	GO:0040017	positive regulation of locomotion	-46.359	-43.1905	59,81,101,351,958,972,1081,1435,1512,1906,1956,1969,2041,2159,2277,2321,2324,2896,3082,3373,3383,3480,3491,3553,3554,3569,3603,3627,3673,3678,3685,3815,3912,3929,3958,3965,4192,4254,4267,4316,4318,4653,4680,4846,4908,4916,5054,5155,5156,5168,5228,5328,5641,5764,5919,5979,6282,6348,6351,6352,6354,6355,6356,6364,6366,6369,6375,6376,6387,6401,6403,6405,6504,6810,7040,7046,7048,7060,7070,7124,7422,7423,7424,7499,7857,7941,8740,8764,8828,8829,8840,10563,27329,29126,54209,56034,56920,58191,58494,64094,64581,83692,284340,338879	ACTA2,ACTN4,ADAM8,APP,CD40,CD74,CGA,CSF1,CTSH,EDN1,EGFR,EPHA2,EPHA1,F10,VEGFD,FLT1,FLT4,GRN,HGF,HYAL1,ICAM1,IGF1R,CCN1,IL1B,IL1R1,IL6,IL16,CXCL10,ITGA2,ITGA5,ITGAV,KIT,LAMB1,LBP,LGALS3,LGALS9,MDK,KITLG,CD99,MMP7,MMP9,MYOC,CEACAM6,NOS3,NTF3,NTRK3,SERPINE1,PDGFB,PDGFRA,ENPP2,PGF,PLAU,LGMN,PTN,RARRES2,RET,S100A11,CCL3,CCL4,CCL5,CCL7,CCL8,CCL11,CCL20,CCL21,CCL24,XCL1,CX3CL1,CXCL12,SELE,SELP,SEMA3F,SLAMF1,STX4,TGFB1,TGFBR1,TGFBR2,THBS4,THY1,TNF,VEGFA,VEGFB,VEGFC,XG,SCG2,PLA2G7,TNFSF14,TNFRSF14,NRP2,NRP1,CCN4,CXCL13,ANGPTL3,CD274,TREM2,PDGFC,SEMA3G,CXCL16,JAM2,SMOC2,CLEC7A,CD99L2,CXCL17,RNASE10	104/620
6_Member	GO Biological Processes	GO:2000147	positive regulation of cell motility	-45.592	-42.4516	59,81,101,351,958,972,1081,1435,1512,1906,1956,1969,2041,2159,2277,2321,2324,2896,3082,3373,3383,3480,3491,3553,3554,3569,3627,3673,3678,3685,3815,3912,3929,3958,3965,4192,4254,4267,4316,4318,4653,4680,4846,4908,4916,5054,5155,5156,5168,5228,5328,5641,5764,5919,5979,6282,6348,6351,6352,6354,6355,6356,6364,6366,6369,6375,6376,6387,6401,6403,6405,6504,6810,7040,7046,7048,7060,7070,7124,7422,7423,7424,7499,7941,8740,8764,8828,8829,8840,10563,27329,29126,54209,56034,56920,58191,58494,64094,64581,83692,284340,338879	ACTA2,ACTN4,ADAM8,APP,CD40,CD74,CGA,CSF1,CTSH,EDN1,EGFR,EPHA2,EPHA1,F10,VEGFD,FLT1,FLT4,GRN,HGF,HYAL1,ICAM1,IGF1R,CCN1,IL1B,IL1R1,IL6,CXCL10,ITGA2,ITGA5,ITGAV,KIT,LAMB1,LBP,LGALS3,LGALS9,MDK,KITLG,CD99,MMP7,MMP9,MYOC,CEACAM6,NOS3,NTF3,NTRK3,SERPINE1,PDGFB,PDGFRA,ENPP2,PGF,PLAU,LGMN,PTN,RARRES2,RET,S100A11,CCL3,CCL4,CCL5,CCL7,CCL8,CCL11,CCL20,CCL21,CCL24,XCL1,CX3CL1,CXCL12,SELE,SELP,SEMA3F,SLAMF1,STX4,TGFB1,TGFBR1,TGFBR2,THBS4,THY1,TNF,VEGFA,VEGFB,VEGFC,XG,PLA2G7,TNFSF14,TNFRSF14,NRP2,NRP1,CCN4,CXCL13,ANGPTL3,CD274,TREM2,PDGFC,SEMA3G,CXCL16,JAM2,SMOC2,CLEC7A,CD99L2,CXCL17,RNASE10	102/606
6_Member	GO Biological Processes	GO:0002685	regulation of leukocyte migration	-40.2239	-37.3108	101,347,351,727,972,1435,1906,2277,2650,3383,3554,3569,3627,3673,3929,3958,3965,4192,4254,4267,4681,4856,5054,5228,5641,5764,5919,6348,6351,6352,6354,6355,6364,6366,6369,6370,6375,6376,6387,6401,6403,6504,7060,7070,7124,7422,7423,7424,7499,7941,8740,8764,10563,11240,11314,54209,56833,57509,58494,83692,284340,387695	ADAM8,APOD,APP,C5,CD74,CSF1,EDN1,VEGFD,GCNT1,ICAM1,IL1R1,IL6,CXCL10,ITGA2,LBP,LGALS3,LGALS9,MDK,KITLG,CD99,NBL1,CCN3,SERPINE1,PGF,LGMN,PTN,RARRES2,CCL3,CCL4,CCL5,CCL7,CCL8,CCL20,CCL21,CCL24,CCL25,XCL1,CX3CL1,CXCL12,SELE,SELP,SLAMF1,THBS4,THY1,TNF,VEGFA,VEGFB,VEGFC,XG,PLA2G7,TNFSF14,TNFRSF14,CXCL13,PADI2,CD300A,TREM2,SLAMF8,MTUS1,JAM2,CD99L2,CXCL17,GPR15LG	62/230
6_Member	GO Biological Processes	GO:0002687	positive regulation of leukocyte migration	-38.9329	-36.0797	101,351,972,1435,1906,2277,3383,3554,3569,3627,3673,3929,3958,3965,4192,4254,4267,5054,5228,5641,5764,5919,6348,6351,6352,6354,6355,6364,6366,6369,6375,6376,6387,6401,6403,6504,7060,7070,7124,7422,7423,7424,7499,7941,8740,8764,10563,54209,58494,83692,284340	ADAM8,APP,CD74,CSF1,EDN1,VEGFD,ICAM1,IL1R1,IL6,CXCL10,ITGA2,LBP,LGALS3,LGALS9,MDK,KITLG,CD99,SERPINE1,PGF,LGMN,PTN,RARRES2,CCL3,CCL4,CCL5,CCL7,CCL8,CCL20,CCL21,CCL24,XCL1,CX3CL1,CXCL12,SELE,SELP,SLAMF1,THBS4,THY1,TNF,VEGFA,VEGFB,VEGFC,XG,PLA2G7,TNFSF14,TNFRSF14,CXCL13,TREM2,JAM2,CD99L2,CXCL17	51/149
6_Member	GO Biological Processes	GO:0050920	regulation of chemotaxis	-31.8173	-29.2721	285,727,972,1435,1906,2277,3569,3603,3627,3673,3929,3965,4192,4681,4856,4908,4916,5054,5155,5156,5228,5641,5764,5919,6091,6092,6348,6351,6352,6354,6366,6375,6387,6405,6480,6504,6810,7040,7060,7422,7423,7424,7857,7941,8740,8829,10563,11240,54209,56833,56920,57509,64094,284340	ANGPT2,C5,CD74,CSF1,EDN1,VEGFD,IL6,IL16,CXCL10,ITGA2,LBP,LGALS9,MDK,NBL1,CCN3,NTF3,NTRK3,SERPINE1,PDGFB,PDGFRA,PGF,LGMN,PTN,RARRES2,ROBO1,ROBO2,CCL3,CCL4,CCL5,CCL7,CCL21,XCL1,CXCL12,SEMA3F,ST6GAL1,SLAMF1,STX4,TGFB1,THBS4,VEGFA,VEGFB,VEGFC,SCG2,PLA2G7,TNFSF14,NRP1,CXCL13,PADI2,TREM2,SLAMF8,SEMA3G,MTUS1,SMOC2,CXCL17	54/229
6_Member	GO Biological Processes	GO:0050921	positive regulation of chemotaxis	-29.1881	-26.7186	972,1435,1906,2277,3569,3603,3627,3673,3929,3965,4192,4908,4916,5054,5155,5156,5228,5641,5764,5919,6348,6351,6352,6354,6366,6375,6387,6504,6810,7040,7060,7422,7423,7424,7857,7941,8740,8829,10563,54209,64094,284340	CD74,CSF1,EDN1,VEGFD,IL6,IL16,CXCL10,ITGA2,LBP,LGALS9,MDK,NTF3,NTRK3,SERPINE1,PDGFB,PDGFRA,PGF,LGMN,PTN,RARRES2,CCL3,CCL4,CCL5,CCL7,CCL21,XCL1,CXCL12,SLAMF1,STX4,TGFB1,THBS4,VEGFA,VEGFB,VEGFC,SCG2,PLA2G7,TNFSF14,NRP1,CXCL13,TREM2,SMOC2,CXCL17	42/142
6_Member	GO Biological Processes	GO:0002688	regulation of leukocyte chemotaxis	-24.921	-22.6059	727,972,1435,1906,2277,3569,3627,3929,3965,4192,4681,4856,5054,5228,5641,5764,5919,6348,6351,6352,6354,6366,6375,6387,6504,7060,7422,7423,7424,7941,8740,10563,11240,56833,57509,284340	C5,CD74,CSF1,EDN1,VEGFD,IL6,CXCL10,LBP,LGALS9,MDK,NBL1,CCN3,SERPINE1,PGF,LGMN,PTN,RARRES2,CCL3,CCL4,CCL5,CCL7,CCL21,XCL1,CXCL12,SLAMF1,THBS4,VEGFA,VEGFB,VEGFC,PLA2G7,TNFSF14,CXCL13,PADI2,SLAMF8,MTUS1,CXCL17	36/123
6_Member	GO Biological Processes	GO:0002690	positive regulation of leukocyte chemotaxis	-22.2568	-19.9842	972,1435,1906,2277,3569,3627,3929,3965,4192,5054,5228,5641,5764,5919,6348,6351,6352,6354,6366,6375,6387,6504,7060,7422,7423,7424,7941,8740,10563,284340	CD74,CSF1,EDN1,VEGFD,IL6,CXCL10,LBP,LGALS9,MDK,SERPINE1,PGF,LGMN,PTN,RARRES2,CCL3,CCL4,CCL5,CCL7,CCL21,XCL1,CXCL12,SLAMF1,THBS4,VEGFA,VEGFB,VEGFC,PLA2G7,TNFSF14,CXCL13,CXCL17	30/93
6_Member	GO Biological Processes	GO:0071675	regulation of mononuclear cell migration	-21.5663	-19.3357	101,347,351,1435,3627,3958,3965,4192,4681,4856,5054,5641,5919,6348,6351,6352,6354,6364,6366,6375,6387,6504,7124,7941,8740,8764,10563,11240,56833,58494,83692,284340,387695	ADAM8,APOD,APP,CSF1,CXCL10,LGALS3,LGALS9,MDK,NBL1,CCN3,SERPINE1,LGMN,RARRES2,CCL3,CCL4,CCL5,CCL7,CCL20,CCL21,XCL1,CXCL12,SLAMF1,TNF,PLA2G7,TNFSF14,TNFRSF14,CXCL13,PADI2,SLAMF8,JAM2,CD99L2,CXCL17,GPR15LG	33/123
6_Member	GO Biological Processes	GO:0071677	positive regulation of mononuclear cell migration	-18.4778	-16.3585	101,351,3627,3958,3965,5054,5641,6348,6351,6352,6354,6364,6366,6375,6387,6504,7124,7941,8740,8764,10563,58494,83692,284340	ADAM8,APP,CXCL10,LGALS3,LGALS9,SERPINE1,LGMN,CCL3,CCL4,CCL5,CCL7,CCL20,CCL21,XCL1,CXCL12,SLAMF1,TNF,PLA2G7,TNFSF14,TNFRSF14,CXCL13,JAM2,CD99L2,CXCL17	24/71
6_Member	GO Biological Processes	GO:2000403	positive regulation of lymphocyte migration	-13.2901	-11.3785	101,351,3627,6348,6351,6352,6354,6364,6366,6375,6387,8740,8764,10563,58494,83692	ADAM8,APP,CXCL10,CCL3,CCL4,CCL5,CCL7,CCL20,CCL21,XCL1,CXCL12,TNFSF14,TNFRSF14,CXCL13,JAM2,CD99L2	16/43
6_Member	GO Biological Processes	GO:2000401	regulation of lymphocyte migration	-12.7945	-10.9123	101,347,351,3627,6348,6351,6352,6354,6364,6366,6375,6387,8740,8764,10563,11240,58494,83692,387695	ADAM8,APOD,APP,CXCL10,CCL3,CCL4,CCL5,CCL7,CCL20,CCL21,XCL1,CXCL12,TNFSF14,TNFRSF14,CXCL13,PADI2,JAM2,CD99L2,GPR15LG	19/70
6_Member	GO Biological Processes	GO:2000404	regulation of T cell migration	-9.79464	-8.09944	101,347,351,3627,6352,6364,6366,6375,6387,8740,8764,10563,83692,387695	ADAM8,APOD,APP,CXCL10,CCL5,CCL20,CCL21,XCL1,CXCL12,TNFSF14,TNFRSF14,CXCL13,CD99L2,GPR15LG	14/50
6_Member	GO Biological Processes	GO:2000406	positive regulation of T cell migration	-9.46793	-7.79735	101,351,3627,6352,6364,6366,6375,6387,8740,8764,10563,83692	ADAM8,APP,CXCL10,CCL5,CCL20,CCL21,XCL1,CXCL12,TNFSF14,TNFRSF14,CXCL13,CD99L2	12/36
6_Member	GO Biological Processes	GO:1901623	regulation of lymphocyte chemotaxis	-8.69042	-7.06189	3627,6348,6351,6352,6354,6366,6375,8740,10563,11240	CXCL10,CCL3,CCL4,CCL5,CCL7,CCL21,XCL1,TNFSF14,CXCL13,PADI2	10/26
6_Member	GO Biological Processes	GO:0140131	positive regulation of lymphocyte chemotaxis	-7.21605	-5.70275	6348,6351,6352,6354,6366,6375,8740,10563	CCL3,CCL4,CCL5,CCL7,CCL21,XCL1,TNFSF14,CXCL13	8/20
6_Member	GO Biological Processes	GO:0010819	regulation of T cell chemotaxis	-5.33857	-4.00007	3627,6352,6366,6375,8740,10563	CXCL10,CCL5,CCL21,XCL1,TNFSF14,CXCL13	6/16
6_Member	GO Biological Processes	GO:0010820	positive regulation of T cell chemotaxis	-4.23868	-3.01768	6352,6366,6375,8740,10563	CCL5,CCL21,XCL1,TNFSF14,CXCL13	5/15
7_Summary	GO Biological Processes	GO:0009617	response to bacterium	-44.8411	-41.7519	54,133,283,356,567,629,717,718,725,837,920,929,941,948,958,999,1113,1118,1208,1675,1906,1969,2056,2167,2243,2263,2277,2353,2633,3105,3133,3553,3569,3575,3586,3593,3605,3606,3620,3627,3684,3929,3934,3960,3965,4283,4314,4317,4318,4353,4360,4842,4846,5054,5068,5179,5266,5319,5320,5553,5919,5972,6035,6037,6038,6039,6283,6364,6373,6401,6403,6441,7124,7132,7133,7369,7412,8764,8792,8993,10068,10288,10406,10417,10563,10578,11093,11126,23643,23729,29126,54209,54757,55576,56300,56833,58985,80380,81035,83998,84868,116844,128488,130120,140683,151887,338339,338879,387695	ACP5,ADM,ANG,FASLG,B2M,CFB,C2,C3,C4BPB,CASP4,CD4,CD14,CD80,CD36,CD40,CDH1,CHGA,CHIT1,CLPS,CFD,EDN1,EPHA2,EPO,FABP4,FGA,FGFR2,VEGFD,FOS,GBP1,HLA-A,HLA-E,IL1B,IL6,IL7R,IL10,IL12B,IL17A,IL18,IDO1,CXCL10,ITGAM,LBP,LCN2,LGALS4,LGALS9,CXCL9,MMP3,MMP8,MMP9,MPO,MRC1,NOS1,NOS3,SERPINE1,REG3A,PENK,PI3,PLA2G1B,PLA2G2A,PRG2,RARRES2,REN,RNASE1,RNASE3,RNASE4,RNASE6,S100A12,CCL20,CXCL11,SELE,SELP,SFTPD,TNF,TNFRSF1A,TNFRSF1B,UMOD,VCAM1,TNFRSF14,TNFRSF11A,PGLYRP1,IL18BP,LILRB2,WFDC2,SPON2,CXCL13,GNLY,ADAMTS13,CD160,LY96,SHPK,CD274,TREM2,FAM20A,STAB2,IL36G,SLAMF8,IL22RA1,PDCD1LG2,COLEC12,REG4,HAVCR2,LRG1,WFDC12,REG3G,BPIFA2,CCDC80,CLEC4D,RNASE10,GPR15LG	109/-
7_Member	GO Biological Processes	GO:0009617	response to bacterium	-44.8411	-41.7519	54,133,283,356,567,629,717,718,725,837,920,929,941,948,958,999,1113,1118,1208,1675,1906,1969,2056,2167,2243,2263,2277,2353,2633,3105,3133,3553,3569,3575,3586,3593,3605,3606,3620,3627,3684,3929,3934,3960,3965,4283,4314,4317,4318,4353,4360,4842,4846,5054,5068,5179,5266,5319,5320,5553,5919,5972,6035,6037,6038,6039,6283,6364,6373,6401,6403,6441,7124,7132,7133,7369,7412,8764,8792,8993,10068,10288,10406,10417,10563,10578,11093,11126,23643,23729,29126,54209,54757,55576,56300,56833,58985,80380,81035,83998,84868,116844,128488,130120,140683,151887,338339,338879,387695	ACP5,ADM,ANG,FASLG,B2M,CFB,C2,C3,C4BPB,CASP4,CD4,CD14,CD80,CD36,CD40,CDH1,CHGA,CHIT1,CLPS,CFD,EDN1,EPHA2,EPO,FABP4,FGA,FGFR2,VEGFD,FOS,GBP1,HLA-A,HLA-E,IL1B,IL6,IL7R,IL10,IL12B,IL17A,IL18,IDO1,CXCL10,ITGAM,LBP,LCN2,LGALS4,LGALS9,CXCL9,MMP3,MMP8,MMP9,MPO,MRC1,NOS1,NOS3,SERPINE1,REG3A,PENK,PI3,PLA2G1B,PLA2G2A,PRG2,RARRES2,REN,RNASE1,RNASE3,RNASE4,RNASE6,S100A12,CCL20,CXCL11,SELE,SELP,SFTPD,TNF,TNFRSF1A,TNFRSF1B,UMOD,VCAM1,TNFRSF14,TNFRSF11A,PGLYRP1,IL18BP,LILRB2,WFDC2,SPON2,CXCL13,GNLY,ADAMTS13,CD160,LY96,SHPK,CD274,TREM2,FAM20A,STAB2,IL36G,SLAMF8,IL22RA1,PDCD1LG2,COLEC12,REG4,HAVCR2,LRG1,WFDC12,REG3G,BPIFA2,CCDC80,CLEC4D,RNASE10,GPR15LG	109/709
7_Member	GO Biological Processes	GO:0042742	defense response to bacterium	-28.3289	-25.8929	54,283,837,920,948,1113,1969,2243,2633,3105,3133,3553,3569,3575,3586,3593,3605,3606,3929,3934,3960,4353,5054,5266,5319,5320,5553,5919,6035,6037,6038,6039,6283,6364,6403,6441,7124,7132,7369,8764,8993,10406,10417,10563,10578,11126,54209,55576,56833,58985,81035,84868,128488,130120,140683,338339,338879,387695	ACP5,ANG,CASP4,CD4,CD36,CHGA,EPHA2,FGA,GBP1,HLA-A,HLA-E,IL1B,IL6,IL7R,IL10,IL12B,IL17A,IL18,LBP,LCN2,LGALS4,MPO,SERPINE1,PI3,PLA2G1B,PLA2G2A,PRG2,RARRES2,RNASE1,RNASE3,RNASE4,RNASE6,S100A12,CCL20,SELP,SFTPD,TNF,TNFRSF1A,UMOD,TNFRSF14,PGLYRP1,WFDC2,SPON2,CXCL13,GNLY,CD160,TREM2,STAB2,SLAMF8,IL22RA1,COLEC12,HAVCR2,WFDC12,REG3G,BPIFA2,CLEC4D,RNASE10,GPR15LG	58/311
7_Member	GO Biological Processes	GO:0050830	defense response to Gram-positive bacterium	-17.8824	-15.7809	54,283,837,948,1113,1969,3105,3133,3553,3569,3575,3605,3606,3929,5319,5320,5919,6035,6037,6038,6039,7124,8764,8993,55576,84868,130120,338879,387695	ACP5,ANG,CASP4,CD36,CHGA,EPHA2,HLA-A,HLA-E,IL1B,IL6,IL7R,IL17A,IL18,LBP,PLA2G1B,PLA2G2A,RARRES2,RNASE1,RNASE3,RNASE4,RNASE6,TNF,TNFRSF14,PGLYRP1,STAB2,HAVCR2,REG3G,RNASE10,GPR15LG	29/118
7_Member	GO Biological Processes	GO:0050829	defense response to Gram-negative bacterium	-8.17906	-6.59117	920,1113,3569,3593,3605,3929,5054,5919,6037,6039,6403,7369,8764,11126,54209,58985	CD4,CHGA,IL6,IL12B,IL17A,LBP,SERPINE1,RARRES2,RNASE3,RNASE6,SELP,UMOD,TNFRSF14,CD160,TREM2,IL22RA1	16/87
8_Summary	GO Biological Processes	GO:0032103	positive regulation of response to external stimulus	-44.6623	-41.5966	101,351,654,718,837,929,948,972,1435,1520,1906,2167,2277,2896,3133,3480,3553,3569,3593,3600,3603,3605,3606,3620,3627,3673,3902,3929,3949,3956,3965,4034,4192,4317,4321,4852,4908,4916,5008,5054,5155,5156,5228,5320,5327,5328,5641,5764,5817,5819,5919,6283,6348,6351,6352,6354,6366,6369,6375,6376,6387,6504,6810,7040,7060,7124,7132,7422,7423,7424,7857,7941,8578,8600,8740,8792,8829,8840,9173,9180,10084,10563,11027,11126,23643,51738,54209,64094,64581,81035,84868,93978,114836,130120,146722,284340,353514,567,727,920,941,943,1116,1604,2212,2324,3082,3105,3459,3554,3556,3566,3578,3586,3594,3815,3952,4179,5004,5047,5319,5553,6284,8764,8808,8809,9308,10159,10288,10417,10855,11118,23601,29126,282618,54,197,335,2629,2678,3371,3559,4314,4318,4856,5045,5068,6401,7133,7301,8530,8993,23729,50616,56833,58985,89790,2922,5179	ADAM8,APP,BMP6,C3,CASP4,CD14,CD36,CD74,CSF1,CTSS,EDN1,FABP4,VEGFD,GRN,HLA-E,IGF1R,IL1B,IL6,IL12B,IL15,IL16,IL17A,IL18,IDO1,CXCL10,ITGA2,LAG3,LBP,LDLR,LGALS1,LGALS9,LRCH4,MDK,MMP8,MMP12,NPY,NTF3,NTRK3,OSM,SERPINE1,PDGFB,PDGFRA,PGF,PLA2G2A,PLAT,PLAU,LGMN,PTN,PVR,NECTIN2,RARRES2,S100A12,CCL3,CCL4,CCL5,CCL7,CCL21,CCL24,XCL1,CX3CL1,CXCL12,SLAMF1,STX4,TGFB1,THBS4,TNF,TNFRSF1A,VEGFA,VEGFB,VEGFC,SCG2,PLA2G7,SCARF1,TNFSF11,TNFSF14,TNFRSF11A,NRP1,CCN4,IL1RL1,OSMR,PQBP1,CXCL13,LILRA2,CD160,LY96,GHRL,TREM2,SMOC2,CLEC7A,COLEC12,HAVCR2,CLEC6A,SLAMF6,REG3G,CD300LF,CXCL17,LILRA5,B2M,C5,CD4,CD80,TNFRSF8,CHI3L1,CD55,FCGR2A,FLT4,HGF,HLA-A,IFNGR1,IL1R1,IL1RAP,IL4R,IL9,IL10,IL12RB1,KIT,LEP,CD46,ORM1,PAEP,PLA2G1B,PRG2,S100A13,TNFRSF14,IL1RL2,IL18R1,CD83,ATP6AP2,LILRB2,SPON2,HPSE,BTN3A2,CLEC5A,CD274,IFNL1,ACP5,AHSG,APOA1,GBA1,GGT1,TNC,IL2RA,MMP3,MMP9,CCN3,FURIN,REG3A,SELE,TNFRSF1B,TYRO3,CST7,PGLYRP1,SHPK,IL22,SLAMF8,IL22RA1,SIGLEC10,GRP,PENK	159/-
8_Member	GO Biological Processes	GO:0032103	positive regulation of response to external stimulus	-44.6623	-41.5966	101,351,654,718,837,929,948,972,1435,1520,1906,2167,2277,2896,3133,3480,3553,3569,3593,3600,3603,3605,3606,3620,3627,3673,3902,3929,3949,3956,3965,4034,4192,4317,4321,4852,4908,4916,5008,5054,5155,5156,5228,5320,5327,5328,5641,5764,5817,5819,5919,6283,6348,6351,6352,6354,6366,6369,6375,6376,6387,6504,6810,7040,7060,7124,7132,7422,7423,7424,7857,7941,8578,8600,8740,8792,8829,8840,9173,9180,10084,10563,11027,11126,23643,51738,54209,64094,64581,81035,84868,93978,114836,130120,146722,284340,353514	ADAM8,APP,BMP6,C3,CASP4,CD14,CD36,CD74,CSF1,CTSS,EDN1,FABP4,VEGFD,GRN,HLA-E,IGF1R,IL1B,IL6,IL12B,IL15,IL16,IL17A,IL18,IDO1,CXCL10,ITGA2,LAG3,LBP,LDLR,LGALS1,LGALS9,LRCH4,MDK,MMP8,MMP12,NPY,NTF3,NTRK3,OSM,SERPINE1,PDGFB,PDGFRA,PGF,PLA2G2A,PLAT,PLAU,LGMN,PTN,PVR,NECTIN2,RARRES2,S100A12,CCL3,CCL4,CCL5,CCL7,CCL21,CCL24,XCL1,CX3CL1,CXCL12,SLAMF1,STX4,TGFB1,THBS4,TNF,TNFRSF1A,VEGFA,VEGFB,VEGFC,SCG2,PLA2G7,SCARF1,TNFSF11,TNFSF14,TNFRSF11A,NRP1,CCN4,IL1RL1,OSMR,PQBP1,CXCL13,LILRA2,CD160,LY96,GHRL,TREM2,SMOC2,CLEC7A,COLEC12,HAVCR2,CLEC6A,SLAMF6,REG3G,CD300LF,CXCL17,LILRA5	97/557
8_Member	GO Biological Processes	GO:0001819	positive regulation of cytokine production	-32.2288	-29.6625	101,351,567,718,727,920,929,941,943,948,972,1116,1604,2212,2324,3082,3105,3133,3459,3553,3554,3556,3566,3569,3578,3586,3593,3594,3600,3603,3605,3606,3620,3815,3929,3952,3965,4179,4192,4317,4321,5004,5008,5047,5054,5319,5553,6284,6348,6375,6376,6504,7040,7124,8764,8808,8809,9173,9308,10084,10159,10288,10417,10855,11027,11118,11126,23601,23643,29126,54209,64581,84868,93978,114836,282618,284340,353514	ADAM8,APP,B2M,C3,C5,CD4,CD14,CD80,TNFRSF8,CD36,CD74,CHI3L1,CD55,FCGR2A,FLT4,HGF,HLA-A,HLA-E,IFNGR1,IL1B,IL1R1,IL1RAP,IL4R,IL6,IL9,IL10,IL12B,IL12RB1,IL15,IL16,IL17A,IL18,IDO1,KIT,LBP,LEP,LGALS9,CD46,MDK,MMP8,MMP12,ORM1,OSM,PAEP,SERPINE1,PLA2G1B,PRG2,S100A13,CCL3,XCL1,CX3CL1,SLAMF1,TGFB1,TNF,TNFRSF14,IL1RL2,IL18R1,IL1RL1,CD83,PQBP1,ATP6AP2,LILRB2,SPON2,HPSE,LILRA2,BTN3A2,CD160,CLEC5A,LY96,CD274,TREM2,CLEC7A,HAVCR2,CLEC6A,SLAMF6,IFNL1,CXCL17,LILRA5	78/503
8_Member	GO Biological Processes	GO:0050727	regulation of inflammatory response	-28.9475	-26.4895	54,101,197,335,351,718,837,2167,2629,2678,2896,3082,3133,3371,3553,3554,3559,3569,3586,3593,3600,3603,3605,3606,3620,3929,3949,3956,4192,4314,4317,4318,4856,5008,5045,5054,5068,5320,6283,6348,6352,6369,6375,6376,6401,7040,7124,7132,7133,7301,7941,8530,8600,8792,8808,8840,8993,9173,9180,23729,50616,51738,54209,56833,58985,89790,284340,353514	ACP5,ADAM8,AHSG,APOA1,APP,C3,CASP4,FABP4,GBA1,GGT1,GRN,HGF,HLA-E,TNC,IL1B,IL1R1,IL2RA,IL6,IL10,IL12B,IL15,IL16,IL17A,IL18,IDO1,LBP,LDLR,LGALS1,MDK,MMP3,MMP8,MMP9,CCN3,OSM,FURIN,SERPINE1,REG3A,PLA2G2A,S100A12,CCL3,CCL5,CCL24,XCL1,CX3CL1,SELE,TGFB1,TNF,TNFRSF1A,TNFRSF1B,TYRO3,PLA2G7,CST7,TNFSF11,TNFRSF11A,IL1RL2,CCN4,PGLYRP1,IL1RL1,OSMR,SHPK,IL22,GHRL,TREM2,SLAMF8,IL22RA1,SIGLEC10,CXCL17,LILRA5	68/425
8_Member	GO Biological Processes	GO:0031349	positive regulation of defense response	-23.0409	-20.7494	101,351,718,837,929,948,1520,2167,2896,2922,3133,3553,3569,3593,3600,3603,3605,3606,3620,3902,3929,3949,3956,4034,4192,4317,4321,5008,5054,5179,5320,5817,5819,6283,6348,6352,6369,6376,7040,7124,7132,7941,8600,8792,8840,9173,9180,10084,11027,11126,23643,54209,64581,81035,84868,93978,114836,130120,146722,353514	ADAM8,APP,C3,CASP4,CD14,CD36,CTSS,FABP4,GRN,GRP,HLA-E,IL1B,IL6,IL12B,IL15,IL16,IL17A,IL18,IDO1,LAG3,LBP,LDLR,LGALS1,LRCH4,MDK,MMP8,MMP12,OSM,SERPINE1,PENK,PLA2G2A,PVR,NECTIN2,S100A12,CCL3,CCL5,CCL24,CX3CL1,TGFB1,TNF,TNFRSF1A,PLA2G7,TNFSF11,TNFRSF11A,CCN4,IL1RL1,OSMR,PQBP1,LILRA2,CD160,LY96,TREM2,CLEC7A,COLEC12,HAVCR2,CLEC6A,SLAMF6,REG3G,CD300LF,LILRA5	60/418
8_Member	GO Biological Processes	GO:0050729	positive regulation of inflammatory response	-22.376	-20.0996	101,351,718,837,2167,2896,3133,3553,3569,3593,3600,3603,3606,3620,3929,3949,3956,4192,4317,5008,5054,5320,6283,6348,6369,6376,7040,7124,7132,7941,8600,8792,8840,9173,9180,54209,353514	ADAM8,APP,C3,CASP4,FABP4,GRN,HLA-E,IL1B,IL6,IL12B,IL15,IL16,IL18,IDO1,LBP,LDLR,LGALS1,MDK,MMP8,OSM,SERPINE1,PLA2G2A,S100A12,CCL3,CCL24,CX3CL1,TGFB1,TNF,TNFRSF1A,PLA2G7,TNFSF11,TNFRSF11A,CCN4,IL1RL1,OSMR,TREM2,LILRA5	37/153
9_Summary	Reactome Gene Sets	R-HSA-6798695	Neutrophil degranulation	-43.2302	-40.2281	1,12,101,197,302,353,410,567,684,718,929,948,966,1088,1116,1118,1471,1476,1509,1512,1520,1522,1604,1675,2171,2204,2212,2215,2683,2717,2760,2896,2934,3482,3684,3685,3903,3934,3958,4048,4317,4318,4353,4680,4973,5004,5284,5328,5329,5547,5553,5645,5657,5660,5799,5806,5870,6037,6282,6283,6947,7133,7276,8635,8778,8804,8836,8993,9588,10159,10288,10326,10577,10855,10970,11240,11314,22918,23114,23601,25797,29952,51816,56729,81567,116844,124583,126014,338339	A1BG,SERPINA3,ADAM8,AHSG,ANXA2,APRT,ARSA,B2M,BST2,C3,CD14,CD36,CD59,CEACAM8,CHI3L1,CHIT1,CST3,CSTB,CTSD,CTSH,CTSS,CTSZ,CD55,CFD,FABP5,FCAR,FCGR2A,FCGR3B,B4GALT1,GLA,GM2A,GRN,GSN,IGF2R,ITGAM,ITGAV,LAIR1,LCN2,LGALS3,LTA4H,MMP8,MMP9,MPO,CEACAM6,OLR1,ORM1,PIGR,PLAU,PLAUR,PRCP,PRG2,PRSS2,PRTN3,PSAP,PTPRN2,PTX3,RAB6A,RNASE3,S100A11,S100A12,TCN1,TNFRSF1B,TTR,RNASET2,SIGLEC5,CREG1,GGH,PGLYRP1,PRDX6,ATP6AP2,LILRB2,SIRPB1,NPC2,HPSE,CKAP4,PADI2,CD300A,CD93,NFASC,CLEC5A,QPCT,DPP7,ADA2,RETN,TXNDC5,LRG1,CANT1,OSCAR,CLEC4D	89/-
9_Member	Reactome Gene Sets	R-HSA-6798695	Neutrophil degranulation	-43.2302	-40.2281	1,12,101,197,302,353,410,567,684,718,929,948,966,1088,1116,1118,1471,1476,1509,1512,1520,1522,1604,1675,2171,2204,2212,2215,2683,2717,2760,2896,2934,3482,3684,3685,3903,3934,3958,4048,4317,4318,4353,4680,4973,5004,5284,5328,5329,5547,5553,5645,5657,5660,5799,5806,5870,6037,6282,6283,6947,7133,7276,8635,8778,8804,8836,8993,9588,10159,10288,10326,10577,10855,10970,11240,11314,22918,23114,23601,25797,29952,51816,56729,81567,116844,124583,126014,338339	A1BG,SERPINA3,ADAM8,AHSG,ANXA2,APRT,ARSA,B2M,BST2,C3,CD14,CD36,CD59,CEACAM8,CHI3L1,CHIT1,CST3,CSTB,CTSD,CTSH,CTSS,CTSZ,CD55,CFD,FABP5,FCAR,FCGR2A,FCGR3B,B4GALT1,GLA,GM2A,GRN,GSN,IGF2R,ITGAM,ITGAV,LAIR1,LCN2,LGALS3,LTA4H,MMP8,MMP9,MPO,CEACAM6,OLR1,ORM1,PIGR,PLAU,PLAUR,PRCP,PRG2,PRSS2,PRTN3,PSAP,PTPRN2,PTX3,RAB6A,RNASE3,S100A11,S100A12,TCN1,TNFRSF1B,TTR,RNASET2,SIGLEC5,CREG1,GGH,PGLYRP1,PRDX6,ATP6AP2,LILRB2,SIRPB1,NPC2,HPSE,CKAP4,PADI2,CD300A,CD93,NFASC,CLEC5A,QPCT,DPP7,ADA2,RETN,TXNDC5,LRG1,CANT1,OSCAR,CLEC4D	89/480
10_Summary	Reactome Gene Sets	R-HSA-1280215	Cytokine Signaling in Immune system	-39.6711	-36.7738	302,351,356,567,608,684,920,939,941,943,948,958,970,1435,2208,2323,2353,2633,3082,3105,3133,3306,3383,3459,3553,3554,3556,3557,3559,3566,3568,3569,3575,3578,3586,3588,3593,3594,3600,3601,3603,3604,3605,3606,3627,3684,3725,3929,3934,3965,3976,3977,4001,4055,4312,4314,4318,4982,5008,5034,5657,6283,6348,6351,6352,6356,6364,6367,6382,6810,7040,7076,7124,7132,7133,7175,7293,7412,7422,8600,8740,8741,8764,8771,8792,8808,8809,9173,9180,9244,10018,10068,10437,10673,10913,23495,27189,29760,29949,50616,51330,56300,58985,60401,84868,115650,163702,282618	ANXA2,APP,FASLG,B2M,TNFRSF17,BST2,CD4,CD27,CD80,TNFRSF8,CD36,CD40,CD70,CSF1,FCER2,FLT3LG,FOS,GBP1,HGF,HLA-A,HLA-E,HSPA2,ICAM1,IFNGR1,IL1B,IL1R1,IL1RAP,IL1RN,IL2RA,IL4R,IL5RA,IL6,IL7R,IL9,IL10,IL10RB,IL12B,IL12RB1,IL15,IL15RA,IL16,TNFRSF9,IL17A,IL18,CXCL10,ITGAM,JUN,LBP,LCN2,LGALS9,LIF,LIFR,LMNB1,LTBR,MMP1,MMP3,MMP9,TNFRSF11B,OSM,P4HB,PRTN3,S100A12,CCL3,CCL4,CCL5,CCL11,CCL20,CCL22,SDC1,STX4,TGFB1,TIMP1,TNF,TNFRSF1A,TNFRSF1B,TPR,TNFRSF4,VCAM1,VEGFA,TNFSF11,TNFSF14,TNFSF13,TNFRSF14,TNFRSF6B,TNFRSF11A,IL1RL2,IL18R1,IL1RL1,OSMR,CRLF1,BCL2L11,IL18BP,IFI30,TNFSF13B,EDAR,TNFRSF13B,IL17C,BLNK,IL19,IL22,TNFRSF12A,IL36G,IL22RA1,EDA2R,HAVCR2,TNFRSF13C,IFNLR1,IFNL1	108/-
10_Member	Reactome Gene Sets	R-HSA-1280215	Cytokine Signaling in Immune system	-39.6711	-36.7738	302,351,356,567,608,684,920,939,941,943,948,958,970,1435,2208,2323,2353,2633,3082,3105,3133,3306,3383,3459,3553,3554,3556,3557,3559,3566,3568,3569,3575,3578,3586,3588,3593,3594,3600,3601,3603,3604,3605,3606,3627,3684,3725,3929,3934,3965,3976,3977,4001,4055,4312,4314,4318,4982,5008,5034,5657,6283,6348,6351,6352,6356,6364,6367,6382,6810,7040,7076,7124,7132,7133,7175,7293,7412,7422,8600,8740,8741,8764,8771,8792,8808,8809,9173,9180,9244,10018,10068,10437,10673,10913,23495,27189,29760,29949,50616,51330,56300,58985,60401,84868,115650,163702,282618	ANXA2,APP,FASLG,B2M,TNFRSF17,BST2,CD4,CD27,CD80,TNFRSF8,CD36,CD40,CD70,CSF1,FCER2,FLT3LG,FOS,GBP1,HGF,HLA-A,HLA-E,HSPA2,ICAM1,IFNGR1,IL1B,IL1R1,IL1RAP,IL1RN,IL2RA,IL4R,IL5RA,IL6,IL7R,IL9,IL10,IL10RB,IL12B,IL12RB1,IL15,IL15RA,IL16,TNFRSF9,IL17A,IL18,CXCL10,ITGAM,JUN,LBP,LCN2,LGALS9,LIF,LIFR,LMNB1,LTBR,MMP1,MMP3,MMP9,TNFRSF11B,OSM,P4HB,PRTN3,S100A12,CCL3,CCL4,CCL5,CCL11,CCL20,CCL22,SDC1,STX4,TGFB1,TIMP1,TNF,TNFRSF1A,TNFRSF1B,TPR,TNFRSF4,VCAM1,VEGFA,TNFSF11,TNFSF14,TNFSF13,TNFRSF14,TNFRSF6B,TNFRSF11A,IL1RL2,IL18R1,IL1RL1,OSMR,CRLF1,BCL2L11,IL18BP,IFI30,TNFSF13B,EDAR,TNFRSF13B,IL17C,BLNK,IL19,IL22,TNFRSF12A,IL36G,IL22RA1,EDA2R,HAVCR2,TNFRSF13C,IFNLR1,IFNL1	108/787
10_Member	Reactome Gene Sets	R-HSA-449147	Signaling by Interleukins	-32.4683	-29.8947	302,351,356,920,941,948,1435,2208,2353,3082,3383,3553,3554,3556,3557,3559,3566,3568,3569,3575,3578,3586,3588,3593,3594,3600,3601,3603,3605,3606,3627,3684,3725,3929,3934,3965,3976,3977,4001,4312,4314,4318,5008,5034,5657,6283,6348,6351,6352,6356,6364,6367,6382,6810,7040,7076,7124,7132,7133,7412,7422,8808,8809,9173,9180,9244,10068,27189,29760,29949,50616,56300,58985,84868,163702,282618	ANXA2,APP,FASLG,CD4,CD80,CD36,CSF1,FCER2,FOS,HGF,ICAM1,IL1B,IL1R1,IL1RAP,IL1RN,IL2RA,IL4R,IL5RA,IL6,IL7R,IL9,IL10,IL10RB,IL12B,IL12RB1,IL15,IL15RA,IL16,IL17A,IL18,CXCL10,ITGAM,JUN,LBP,LCN2,LGALS9,LIF,LIFR,LMNB1,MMP1,MMP3,MMP9,OSM,P4HB,PRTN3,S100A12,CCL3,CCL4,CCL5,CCL11,CCL20,CCL22,SDC1,STX4,TGFB1,TIMP1,TNF,TNFRSF1A,TNFRSF1B,VCAM1,VEGFA,IL1RL2,IL18R1,IL1RL1,OSMR,CRLF1,IL18BP,IL17C,BLNK,IL19,IL22,IL36G,IL22RA1,HAVCR2,IFNLR1,IFNL1	76/473
10_Member	Reactome Gene Sets	R-HSA-6783783	Interleukin-10 signaling	-22.1774	-19.9084	941,1435,2208,3383,3553,3554,3557,3569,3586,3588,3593,3606,3627,3976,6348,6351,6352,6364,6367,7076,7124,7132,7133	CD80,CSF1,FCER2,ICAM1,IL1B,IL1R1,IL1RN,IL6,IL10,IL10RB,IL12B,IL18,CXCL10,LIF,CCL3,CCL4,CCL5,CCL20,CCL22,TIMP1,TNF,TNFRSF1A,TNFRSF1B	23/47
10_Member	Reactome Gene Sets	R-HSA-6785807	Interleukin-4 and Interleukin-13 signaling	-19.0404	-16.889	356,948,2208,2353,3082,3383,3553,3566,3569,3586,3593,3605,3606,3684,3929,3934,3976,4312,4314,4318,5008,6356,6367,7040,7076,7124,7133,7412,7422	FASLG,CD36,FCER2,FOS,HGF,ICAM1,IL1B,IL4R,IL6,IL10,IL12B,IL17A,IL18,ITGAM,LBP,LCN2,LIF,MMP1,MMP3,MMP9,OSM,CCL11,CCL22,TGFB1,TIMP1,TNF,TNFRSF1B,VCAM1,VEGFA	29/108
11_Summary	Canonical Pathways	M5884	NABA CORE MATRISOME	-39.3444	-36.4738	632,1280,1282,1289,1293,1306,1462,1490,1634,1690,1805,2006,2199,2202,2243,2267,3339,3371,3485,3487,3489,3490,3491,3910,3912,4053,4054,4147,4240,4811,4856,4969,5118,5212,5549,5553,6696,7058,7060,7143,8076,8483,8839,8840,10085,10417,10418,22795,51232,56955,63827,64093,64094,64129,64856,78987,79174,80781,84870,115908,116844,168667,255631,284654,347252,375790	BGLAP,COL2A1,COL4A1,COL5A1,COL6A3,COL15A1,VCAN,CCN2,DCN,COCH,DPT,ELN,FBLN2,EFEMP1,FGA,FGL1,HSPG2,TNC,IGFBP2,IGFBP4,IGFBP6,IGFBP7,CCN1,LAMA4,LAMB1,LTBP2,LTBP3,MATN2,MFGE8,NID1,CCN3,OGN,PCOLCE,VIT,PRELP,PRG2,SPP1,THBS2,THBS4,TNR,MFAP5,CILP,CCN5,CCN4,EDIL3,SPON2,SPON1,NID2,CRIM1,MEPE,BCAN,SMOC1,SMOC2,TINAGL1,VWA1,CRELD1,CRELD2,COL18A1,RSPO3,CTHRC1,LRG1,BMPER,COL24A1,RSPO1,IGFBPL1,AGRN	66/-
11_Member	Canonical Pathways	M5884	NABA CORE MATRISOME	-39.3444	-36.4738	632,1280,1282,1289,1293,1306,1462,1490,1634,1690,1805,2006,2199,2202,2243,2267,3339,3371,3485,3487,3489,3490,3491,3910,3912,4053,4054,4147,4240,4811,4856,4969,5118,5212,5549,5553,6696,7058,7060,7143,8076,8483,8839,8840,10085,10417,10418,22795,51232,56955,63827,64093,64094,64129,64856,78987,79174,80781,84870,115908,116844,168667,255631,284654,347252,375790	BGLAP,COL2A1,COL4A1,COL5A1,COL6A3,COL15A1,VCAN,CCN2,DCN,COCH,DPT,ELN,FBLN2,EFEMP1,FGA,FGL1,HSPG2,TNC,IGFBP2,IGFBP4,IGFBP6,IGFBP7,CCN1,LAMA4,LAMB1,LTBP2,LTBP3,MATN2,MFGE8,NID1,CCN3,OGN,PCOLCE,VIT,PRELP,PRG2,SPP1,THBS2,THBS4,TNR,MFAP5,CILP,CCN5,CCN4,EDIL3,SPON2,SPON1,NID2,CRIM1,MEPE,BCAN,SMOC1,SMOC2,TINAGL1,VWA1,CRELD1,CRELD2,COL18A1,RSPO3,CTHRC1,LRG1,BMPER,COL24A1,RSPO1,IGFBPL1,AGRN	66/275
11_Member	Canonical Pathways	M3008	NABA ECM GLYCOPROTEINS	-33.4056	-30.8014	632,1490,1690,1805,2006,2199,2202,2243,2267,3371,3485,3487,3489,3490,3491,3910,3912,4053,4054,4147,4240,4811,4856,5118,5212,6696,7058,7060,7143,8076,8483,8839,8840,10085,10417,10418,22795,51232,56955,64093,64094,64129,64856,78987,79174,84870,115908,116844,168667,284654,347252,375790	BGLAP,CCN2,COCH,DPT,ELN,FBLN2,EFEMP1,FGA,FGL1,TNC,IGFBP2,IGFBP4,IGFBP6,IGFBP7,CCN1,LAMA4,LAMB1,LTBP2,LTBP3,MATN2,MFGE8,NID1,CCN3,PCOLCE,VIT,SPP1,THBS2,THBS4,TNR,MFAP5,CILP,CCN5,CCN4,EDIL3,SPON2,SPON1,NID2,CRIM1,MEPE,SMOC1,SMOC2,TINAGL1,VWA1,CRELD1,CRELD2,RSPO3,CTHRC1,LRG1,BMPER,RSPO1,IGFBPL1,AGRN	52/196
12_Summary	Reactome Gene Sets	R-HSA-1474244	Extracellular matrix organization	-38.8189	-35.9795	101,351,682,999,1088,1280,1282,1289,1293,1306,1462,1504,1509,1514,1515,1520,1634,1756,2006,2199,2202,2243,3339,3371,3383,3673,3678,3684,3685,3910,3912,4053,4054,4312,4314,4316,4317,4318,4319,4321,4680,4811,5034,5045,5054,5118,5155,5645,6382,6696,7040,7076,7087,7143,7276,7412,8038,8076,9507,22795,22801,27302,58494,63827,80781,170690,255631,375790,302,333,1805,2670,2683,3491,4147,4982,5156,5212,5806,6692,7046,7124,8190,9622,9719,10653,11093,23768,64093,64094,64856,81621,151887,170689,7078,7079,5653,5657,718,712,2934,3306,6376,23557,54209	ADAM8,APP,BSG,CDH1,CEACAM8,COL2A1,COL4A1,COL5A1,COL6A3,COL15A1,VCAN,CTRB1,CTSD,CTSL,CTSV,CTSS,DCN,DMD,ELN,FBLN2,EFEMP1,FGA,HSPG2,TNC,ICAM1,ITGA2,ITGA5,ITGAM,ITGAV,LAMA4,LAMB1,LTBP2,LTBP3,MMP1,MMP3,MMP7,MMP8,MMP9,MMP10,MMP12,CEACAM6,NID1,P4HB,FURIN,SERPINE1,PCOLCE,PDGFB,PRSS2,SDC1,SPP1,TGFB1,TIMP1,ICAM5,TNR,TTR,VCAM1,ADAM12,MFAP5,ADAMTS4,NID2,ITGA11,BMP10,JAM2,BCAN,COL18A1,ADAMTS16,COL24A1,AGRN,ANXA2,APLP1,DPT,GFAP,B4GALT1,CCN1,MATN2,TNFRSF11B,PDGFRA,VIT,PTX3,SPINT1,TGFBR1,TNF,MIA,KLK4,ADAMTSL2,SPINT2,ADAMTS13,FLRT2,SMOC1,SMOC2,VWA1,KAZALD1,CCDC80,ADAMTS15,TIMP3,TIMP4,KLK6,PRTN3,C3,C1QA,GSN,HSPA2,CX3CL1,SNAPIN,TREM2	105/-
12_Member	Reactome Gene Sets	R-HSA-1474244	Extracellular matrix organization	-38.8189	-35.9795	101,351,682,999,1088,1280,1282,1289,1293,1306,1462,1504,1509,1514,1515,1520,1634,1756,2006,2199,2202,2243,3339,3371,3383,3673,3678,3684,3685,3910,3912,4053,4054,4312,4314,4316,4317,4318,4319,4321,4680,4811,5034,5045,5054,5118,5155,5645,6382,6696,7040,7076,7087,7143,7276,7412,8038,8076,9507,22795,22801,27302,58494,63827,80781,170690,255631,375790	ADAM8,APP,BSG,CDH1,CEACAM8,COL2A1,COL4A1,COL5A1,COL6A3,COL15A1,VCAN,CTRB1,CTSD,CTSL,CTSV,CTSS,DCN,DMD,ELN,FBLN2,EFEMP1,FGA,HSPG2,TNC,ICAM1,ITGA2,ITGA5,ITGAM,ITGAV,LAMA4,LAMB1,LTBP2,LTBP3,MMP1,MMP3,MMP7,MMP8,MMP9,MMP10,MMP12,CEACAM6,NID1,P4HB,FURIN,SERPINE1,PCOLCE,PDGFB,PRSS2,SDC1,SPP1,TGFB1,TIMP1,ICAM5,TNR,TTR,VCAM1,ADAM12,MFAP5,ADAMTS4,NID2,ITGA11,BMP10,JAM2,BCAN,COL18A1,ADAMTS16,COL24A1,AGRN	68/300
12_Member	GO Biological Processes	GO:0030198	extracellular matrix organization	-25.8951	-23.5374	101,302,333,351,1280,1282,1289,1306,1515,1520,1805,2006,2670,2683,3491,4147,4312,4314,4316,4317,4318,4319,4321,4811,4982,5045,5156,5212,5645,5806,6692,7040,7046,7124,7143,8190,9507,9622,9719,10653,11093,22795,23768,64093,64094,64856,80781,81621,151887,170689,170690,255631	ADAM8,ANXA2,APLP1,APP,COL2A1,COL4A1,COL5A1,COL15A1,CTSV,CTSS,DPT,ELN,GFAP,B4GALT1,CCN1,MATN2,MMP1,MMP3,MMP7,MMP8,MMP9,MMP10,MMP12,NID1,TNFRSF11B,FURIN,PDGFRA,VIT,PRSS2,PTX3,SPINT1,TGFB1,TGFBR1,TNF,TNR,MIA,ADAMTS4,KLK4,ADAMTSL2,SPINT2,ADAMTS13,NID2,FLRT2,SMOC1,SMOC2,VWA1,COL18A1,KAZALD1,CCDC80,ADAMTS15,ADAMTS16,COL24A1	52/273
12_Member	GO Biological Processes	GO:0043062	extracellular structure organization	-25.8161	-23.4628	101,302,333,351,1280,1282,1289,1306,1515,1520,1805,2006,2670,2683,3491,4147,4312,4314,4316,4317,4318,4319,4321,4811,4982,5045,5156,5212,5645,5806,6692,7040,7046,7124,7143,8190,9507,9622,9719,10653,11093,22795,23768,64093,64094,64856,80781,81621,151887,170689,170690,255631	ADAM8,ANXA2,APLP1,APP,COL2A1,COL4A1,COL5A1,COL15A1,CTSV,CTSS,DPT,ELN,GFAP,B4GALT1,CCN1,MATN2,MMP1,MMP3,MMP7,MMP8,MMP9,MMP10,MMP12,NID1,TNFRSF11B,FURIN,PDGFRA,VIT,PRSS2,PTX3,SPINT1,TGFB1,TGFBR1,TNF,TNR,MIA,ADAMTS4,KLK4,ADAMTSL2,SPINT2,ADAMTS13,NID2,FLRT2,SMOC1,SMOC2,VWA1,COL18A1,KAZALD1,CCDC80,ADAMTS15,ADAMTS16,COL24A1	52/274
12_Member	GO Biological Processes	GO:0045229	external encapsulating structure organization	-25.7375	-23.3973	101,302,333,351,1280,1282,1289,1306,1515,1520,1805,2006,2670,2683,3491,4147,4312,4314,4316,4317,4318,4319,4321,4811,4982,5045,5156,5212,5645,5806,6692,7040,7046,7124,7143,8190,9507,9622,9719,10653,11093,22795,23768,64093,64094,64856,80781,81621,151887,170689,170690,255631	ADAM8,ANXA2,APLP1,APP,COL2A1,COL4A1,COL5A1,COL15A1,CTSV,CTSS,DPT,ELN,GFAP,B4GALT1,CCN1,MATN2,MMP1,MMP3,MMP7,MMP8,MMP9,MMP10,MMP12,NID1,TNFRSF11B,FURIN,PDGFRA,VIT,PRSS2,PTX3,SPINT1,TGFB1,TGFBR1,TNF,TNR,MIA,ADAMTS4,KLK4,ADAMTSL2,SPINT2,ADAMTS13,NID2,FLRT2,SMOC1,SMOC2,VWA1,COL18A1,KAZALD1,CCDC80,ADAMTS15,ADAMTS16,COL24A1	52/275
12_Member	Reactome Gene Sets	R-HSA-1474228	Degradation of the extracellular matrix	-19.6501	-17.4817	101,682,999,1280,1282,1289,1293,1306,1504,1509,1514,1515,1520,1634,2006,3339,3912,4312,4314,4316,4317,4318,4319,4321,4811,5045,5645,6696,7076,9507,63827,80781,170690	ADAM8,BSG,CDH1,COL2A1,COL4A1,COL5A1,COL6A3,COL15A1,CTRB1,CTSD,CTSL,CTSV,CTSS,DCN,ELN,HSPG2,LAMB1,MMP1,MMP3,MMP7,MMP8,MMP9,MMP10,MMP12,NID1,FURIN,PRSS2,SPP1,TIMP1,ADAMTS4,BCAN,COL18A1,ADAMTS16	33/140
12_Member	GO Biological Processes	GO:0022617	extracellular matrix disassembly	-11.5251	-9.70951	101,1515,1520,4312,4314,4316,4317,4318,4319,4321,5045,5645,9507,9622,170689	ADAM8,CTSV,CTSS,MMP1,MMP3,MMP7,MMP8,MMP9,MMP10,MMP12,FURIN,PRSS2,ADAMTS4,KLK4,ADAMTS15	15/46
12_Member	Reactome Gene Sets	R-HSA-1442490	Collagen degradation	-11.3486	-9.55059	1280,1282,1289,1293,1306,1509,1514,4312,4314,4316,4317,4318,4319,4321,5045,5645,80781	COL2A1,COL4A1,COL5A1,COL6A3,COL15A1,CTSD,CTSL,MMP1,MMP3,MMP7,MMP8,MMP9,MMP10,MMP12,FURIN,PRSS2,COL18A1	17/64
12_Member	WikiPathways	WP129	Matrix metalloproteinases	-10.556	-8.8106	682,4312,4314,4316,4317,4318,4319,4321,7076,7078,7079,7124	BSG,MMP1,MMP3,MMP7,MMP8,MMP9,MMP10,MMP12,TIMP1,TIMP3,TIMP4,TNF	12/30
12_Member	Reactome Gene Sets	R-HSA-1592389	Activation of Matrix Metalloproteinases	-9.97921	-8.27017	1504,1515,4312,4314,4316,4317,4318,4319,5045,5645,7076,80781	CTRB1,CTSV,MMP1,MMP3,MMP7,MMP8,MMP9,MMP10,FURIN,PRSS2,TIMP1,COL18A1	12/33
12_Member	GO Biological Processes	GO:0030574	collagen catabolic process	-9.89542	-8.19137	1514,1520,4312,4314,4316,4317,4318,4319,4321,5045,5645,5653,5657	CTSL,CTSS,MMP1,MMP3,MMP7,MMP8,MMP9,MMP10,MMP12,FURIN,PRSS2,KLK6,PRTN3	13/41
12_Member	GO Biological Processes	GO:0032963	collagen metabolic process	-9.35504	-7.69266	1289,1514,1520,4312,4314,4316,4317,4318,4319,4321,5045,5118,5645,5653,5657	COL5A1,CTSL,CTSS,MMP1,MMP3,MMP7,MMP8,MMP9,MMP10,MMP12,FURIN,PCOLCE,PRSS2,KLK6,PRTN3	15/63
12_Member	WikiPathways	WP5283	Chronic hyperglycemia impairment of neuron function	-4.20161	-2.9903	718,4312,4314,4316,4317,4318,4319,4321	C3,MMP1,MMP3,MMP7,MMP8,MMP9,MMP10,MMP12	8/46
12_Member	GO Biological Processes	GO:0022411	cellular component disassembly	-3.3292	-2.21563	101,712,718,1515,1520,2934,3306,3684,4312,4314,4316,4317,4318,4319,4321,5045,5645,6376,9507,9622,23557,54209,170689	ADAM8,C1QA,C3,CTSV,CTSS,GSN,HSPA2,ITGAM,MMP1,MMP3,MMP7,MMP8,MMP9,MMP10,MMP12,FURIN,PRSS2,CX3CL1,ADAMTS4,KLK4,SNAPIN,TREM2,ADAMTS15	23/351
13_Summary	GO Biological Processes	GO:0010562	positive regulation of phosphorus metabolic process	-38.7674	-35.9544	283,351,355,374,654,718,796,920,941,948,958,972,1116,1435,1906,1942,1956,1969,2041,2050,2056,2170,2250,2263,2277,2321,2324,2629,2674,2819,3082,3306,3480,3491,3553,3569,3593,3600,3606,3678,3815,3952,3976,4254,4318,4683,4842,4846,4908,4915,4916,4919,5008,5155,5156,5168,5228,5319,5329,5741,5745,5919,5979,6091,6283,6352,6376,6609,7037,7039,7040,7048,7060,7124,7132,7301,7422,7423,7424,8074,8600,8764,8792,8795,8797,8829,9244,9965,10288,11314,26291,29990,54209,54757,56034,93978,221395,255324,282618,284654,353514,406,5728,3578,6422,6690,11006,335,3087,7070,7453,56833	ANG,APP,FAS,AREG,BMP6,C3,CALCA,CD4,CD80,CD36,CD40,CD74,CHI3L1,CSF1,EDN1,EFNA1,EGFR,EPHA2,EPHA1,EPHB4,EPO,FABP3,FGF5,FGFR2,VEGFD,FLT1,FLT4,GBA1,GFRA1,GPD1,HGF,HSPA2,IGF1R,CCN1,IL1B,IL6,IL12B,IL15,IL18,ITGA5,KIT,LEP,LIF,KITLG,MMP9,NBN,NOS1,NOS3,NTF3,NTRK2,NTRK3,ROR1,OSM,PDGFB,PDGFRA,ENPP2,PGF,PLA2G1B,PLAUR,PTH,PTH1R,RARRES2,RET,ROBO1,S100A12,CCL5,CX3CL1,SMPD1,TFRC,TGFA,TGFB1,TGFBR2,THBS4,TNF,TNFRSF1A,TYRO3,VEGFA,VEGFB,VEGFC,FGF23,TNFSF11,TNFRSF14,TNFRSF11A,TNFRSF10B,TNFRSF10A,NRP1,CRLF1,FGF19,LILRB2,CD300A,FGF21,PILRB,TREM2,FAM20A,PDGFC,CLEC6A,ADGRF5,EPGN,IFNL1,RSPO1,LILRA5,BMAL1,PTEN,IL9,SFRP1,SPINK1,LILRB4,APOA1,HHEX,THY1,WARS1,SLAMF8	112/-
13_Member	GO Biological Processes	GO:0010562	positive regulation of phosphorus metabolic process	-38.7674	-35.9544	283,351,355,374,654,718,796,920,941,948,958,972,1116,1435,1906,1942,1956,1969,2041,2050,2056,2170,2250,2263,2277,2321,2324,2629,2674,2819,3082,3306,3480,3491,3553,3569,3593,3600,3606,3678,3815,3952,3976,4254,4318,4683,4842,4846,4908,4915,4916,4919,5008,5155,5156,5168,5228,5319,5329,5741,5745,5919,5979,6091,6283,6352,6376,6609,7037,7039,7040,7048,7060,7124,7132,7301,7422,7423,7424,8074,8600,8764,8792,8795,8797,8829,9244,9965,10288,11314,26291,29990,54209,54757,56034,93978,221395,255324,282618,284654,353514	ANG,APP,FAS,AREG,BMP6,C3,CALCA,CD4,CD80,CD36,CD40,CD74,CHI3L1,CSF1,EDN1,EFNA1,EGFR,EPHA2,EPHA1,EPHB4,EPO,FABP3,FGF5,FGFR2,VEGFD,FLT1,FLT4,GBA1,GFRA1,GPD1,HGF,HSPA2,IGF1R,CCN1,IL1B,IL6,IL12B,IL15,IL18,ITGA5,KIT,LEP,LIF,KITLG,MMP9,NBN,NOS1,NOS3,NTF3,NTRK2,NTRK3,ROR1,OSM,PDGFB,PDGFRA,ENPP2,PGF,PLA2G1B,PLAUR,PTH,PTH1R,RARRES2,RET,ROBO1,S100A12,CCL5,CX3CL1,SMPD1,TFRC,TGFA,TGFB1,TGFBR2,THBS4,TNF,TNFRSF1A,TYRO3,VEGFA,VEGFB,VEGFC,FGF23,TNFSF11,TNFRSF14,TNFRSF11A,TNFRSF10B,TNFRSF10A,NRP1,CRLF1,FGF19,LILRB2,CD300A,FGF21,PILRB,TREM2,FAM20A,PDGFC,CLEC6A,ADGRF5,EPGN,IFNL1,RSPO1,LILRA5	101/704
13_Member	GO Biological Processes	GO:0045937	positive regulation of phosphate metabolic process	-38.7674	-35.9544	283,351,355,374,654,718,796,920,941,948,958,972,1116,1435,1906,1942,1956,1969,2041,2050,2056,2170,2250,2263,2277,2321,2324,2629,2674,2819,3082,3306,3480,3491,3553,3569,3593,3600,3606,3678,3815,3952,3976,4254,4318,4683,4842,4846,4908,4915,4916,4919,5008,5155,5156,5168,5228,5319,5329,5741,5745,5919,5979,6091,6283,6352,6376,6609,7037,7039,7040,7048,7060,7124,7132,7301,7422,7423,7424,8074,8600,8764,8792,8795,8797,8829,9244,9965,10288,11314,26291,29990,54209,54757,56034,93978,221395,255324,282618,284654,353514	ANG,APP,FAS,AREG,BMP6,C3,CALCA,CD4,CD80,CD36,CD40,CD74,CHI3L1,CSF1,EDN1,EFNA1,EGFR,EPHA2,EPHA1,EPHB4,EPO,FABP3,FGF5,FGFR2,VEGFD,FLT1,FLT4,GBA1,GFRA1,GPD1,HGF,HSPA2,IGF1R,CCN1,IL1B,IL6,IL12B,IL15,IL18,ITGA5,KIT,LEP,LIF,KITLG,MMP9,NBN,NOS1,NOS3,NTF3,NTRK2,NTRK3,ROR1,OSM,PDGFB,PDGFRA,ENPP2,PGF,PLA2G1B,PLAUR,PTH,PTH1R,RARRES2,RET,ROBO1,S100A12,CCL5,CX3CL1,SMPD1,TFRC,TGFA,TGFB1,TGFBR2,THBS4,TNF,TNFRSF1A,TYRO3,VEGFA,VEGFB,VEGFC,FGF23,TNFSF11,TNFRSF14,TNFRSF11A,TNFRSF10B,TNFRSF10A,NRP1,CRLF1,FGF19,LILRB2,CD300A,FGF21,PILRB,TREM2,FAM20A,PDGFC,CLEC6A,ADGRF5,EPGN,IFNL1,RSPO1,LILRA5	101/704
13_Member	GO Biological Processes	GO:0042327	positive regulation of phosphorylation	-35.285	-32.5739	283,351,355,374,654,718,796,920,941,948,958,972,1116,1435,1906,1942,1956,1969,2041,2050,2056,2250,2263,2277,2321,2324,2674,3082,3306,3480,3491,3553,3569,3593,3600,3606,3678,3815,3952,3976,4254,4318,4683,4842,4908,4915,4916,4919,5008,5155,5156,5168,5228,5319,5329,5919,5979,6091,6283,6352,6376,7037,7039,7040,7048,7060,7124,7132,7301,7422,7423,7424,8074,8600,8764,8792,8795,8797,8829,9244,9965,26291,29990,54209,54757,56034,93978,255324,282618,284654,353514	ANG,APP,FAS,AREG,BMP6,C3,CALCA,CD4,CD80,CD36,CD40,CD74,CHI3L1,CSF1,EDN1,EFNA1,EGFR,EPHA2,EPHA1,EPHB4,EPO,FGF5,FGFR2,VEGFD,FLT1,FLT4,GFRA1,HGF,HSPA2,IGF1R,CCN1,IL1B,IL6,IL12B,IL15,IL18,ITGA5,KIT,LEP,LIF,KITLG,MMP9,NBN,NOS1,NTF3,NTRK2,NTRK3,ROR1,OSM,PDGFB,PDGFRA,ENPP2,PGF,PLA2G1B,PLAUR,RARRES2,RET,ROBO1,S100A12,CCL5,CX3CL1,TFRC,TGFA,TGFB1,TGFBR2,THBS4,TNF,TNFRSF1A,TYRO3,VEGFA,VEGFB,VEGFC,FGF23,TNFSF11,TNFRSF14,TNFRSF11A,TNFRSF10B,TNFRSF10A,NRP1,CRLF1,FGF19,FGF21,PILRB,TREM2,FAM20A,PDGFC,CLEC6A,EPGN,IFNL1,RSPO1,LILRA5	91/627
13_Member	GO Biological Processes	GO:0001934	positive regulation of protein phosphorylation	-31.6028	-29.0645	283,351,355,374,654,718,796,920,941,948,958,972,1116,1435,1906,1942,1956,2056,2250,2277,2321,2324,2674,3082,3306,3491,3553,3569,3593,3600,3606,3678,3815,3952,3976,4254,4318,4683,4842,4908,4915,4916,5008,5155,5168,5228,5319,5329,5919,5979,6091,6283,6352,6376,7037,7039,7040,7048,7060,7124,7132,7422,7423,7424,8074,8600,8764,8792,8795,8797,8829,9244,9965,26291,29990,54209,54757,56034,93978,255324,282618,284654,353514	ANG,APP,FAS,AREG,BMP6,C3,CALCA,CD4,CD80,CD36,CD40,CD74,CHI3L1,CSF1,EDN1,EFNA1,EGFR,EPO,FGF5,VEGFD,FLT1,FLT4,GFRA1,HGF,HSPA2,CCN1,IL1B,IL6,IL12B,IL15,IL18,ITGA5,KIT,LEP,LIF,KITLG,MMP9,NBN,NOS1,NTF3,NTRK2,NTRK3,OSM,PDGFB,ENPP2,PGF,PLA2G1B,PLAUR,RARRES2,RET,ROBO1,S100A12,CCL5,CX3CL1,TFRC,TGFA,TGFB1,TGFBR2,THBS4,TNF,TNFRSF1A,VEGFA,VEGFB,VEGFC,FGF23,TNFSF11,TNFRSF14,TNFRSF11A,TNFRSF10B,TNFRSF10A,NRP1,CRLF1,FGF19,FGF21,PILRB,TREM2,FAM20A,PDGFC,CLEC6A,EPGN,IFNL1,RSPO1,LILRA5	83/582
13_Member	GO Biological Processes	GO:0031401	positive regulation of protein modification process	-26.2516	-23.8709	283,351,355,374,406,654,718,796,920,941,948,958,972,1116,1435,1906,1942,1956,2056,2250,2277,2321,2324,2629,2674,3082,3306,3491,3553,3569,3593,3600,3606,3678,3815,3952,3976,4254,4318,4683,4842,4908,4915,4916,5008,5155,5168,5228,5319,5329,5728,5919,5979,6091,6283,6352,6376,6609,7037,7039,7040,7048,7060,7124,7132,7422,7423,7424,8074,8600,8764,8792,8795,8797,8829,9244,9965,10288,11314,26291,29990,54209,54757,56034,93978,255324,282618,284654,353514	ANG,APP,FAS,AREG,BMAL1,BMP6,C3,CALCA,CD4,CD80,CD36,CD40,CD74,CHI3L1,CSF1,EDN1,EFNA1,EGFR,EPO,FGF5,VEGFD,FLT1,FLT4,GBA1,GFRA1,HGF,HSPA2,CCN1,IL1B,IL6,IL12B,IL15,IL18,ITGA5,KIT,LEP,LIF,KITLG,MMP9,NBN,NOS1,NTF3,NTRK2,NTRK3,OSM,PDGFB,ENPP2,PGF,PLA2G1B,PLAUR,PTEN,RARRES2,RET,ROBO1,S100A12,CCL5,CX3CL1,SMPD1,TFRC,TGFA,TGFB1,TGFBR2,THBS4,TNF,TNFRSF1A,VEGFA,VEGFB,VEGFC,FGF23,TNFSF11,TNFRSF14,TNFRSF11A,TNFRSF10B,TNFRSF10A,NRP1,CRLF1,FGF19,LILRB2,CD300A,FGF21,PILRB,TREM2,FAM20A,PDGFC,CLEC6A,EPGN,IFNL1,RSPO1,LILRA5	89/788
13_Member	GO Biological Processes	GO:0050730	regulation of peptidyl-tyrosine phosphorylation	-25.2776	-22.9501	351,374,654,920,941,948,958,972,1942,1956,2056,2674,3082,3569,3578,3593,3600,3606,3678,3815,3952,3976,4254,4908,5008,5155,5168,6352,6422,6690,7039,7040,7060,7124,7132,7422,8764,8829,9244,11006,11314,54209,56034,93978,255324,282618,353514	APP,AREG,BMP6,CD4,CD80,CD36,CD40,CD74,EFNA1,EGFR,EPO,GFRA1,HGF,IL6,IL9,IL12B,IL15,IL18,ITGA5,KIT,LEP,LIF,KITLG,NTF3,OSM,PDGFB,ENPP2,CCL5,SFRP1,SPINK1,TGFA,TGFB1,THBS4,TNF,TNFRSF1A,VEGFA,TNFRSF14,NRP1,CRLF1,LILRB4,CD300A,TREM2,PDGFC,CLEC6A,EPGN,IFNL1,LILRA5	47/225
13_Member	GO Biological Processes	GO:0050731	positive regulation of peptidyl-tyrosine phosphorylation	-23.2636	-20.9644	374,654,920,941,948,958,972,1942,2056,2674,3082,3569,3593,3600,3606,3678,3815,3952,3976,4254,4908,5008,5155,5168,6352,7039,7040,7060,7124,7132,7422,8764,8829,9244,54209,93978,255324,282618,353514	AREG,BMP6,CD4,CD80,CD36,CD40,CD74,EFNA1,EPO,GFRA1,HGF,IL6,IL12B,IL15,IL18,ITGA5,KIT,LEP,LIF,KITLG,NTF3,OSM,PDGFB,ENPP2,CCL5,TGFA,TGFB1,THBS4,TNF,TNFRSF1A,VEGFA,TNFRSF14,NRP1,CRLF1,TREM2,CLEC6A,EPGN,IFNL1,LILRA5	39/164
13_Member	GO Biological Processes	GO:0033674	positive regulation of kinase activity	-19.4379	-17.2809	283,796,920,958,972,1116,1435,1906,1942,1956,1969,2041,2050,2263,2321,2324,3480,3491,3553,3593,3815,3952,4683,4908,4915,4916,4919,5155,5156,5319,5979,6091,6283,6352,7048,7124,7301,7422,8600,8792,8795,8797,29990,54209,56034,255324,353514	ANG,CALCA,CD4,CD40,CD74,CHI3L1,CSF1,EDN1,EFNA1,EGFR,EPHA2,EPHA1,EPHB4,FGFR2,FLT1,FLT4,IGF1R,CCN1,IL1B,IL12B,KIT,LEP,NBN,NTF3,NTRK2,NTRK3,ROR1,PDGFB,PDGFRA,PLA2G1B,RET,ROBO1,S100A12,CCL5,TGFBR2,TNF,TYRO3,VEGFA,TNFSF11,TNFRSF11A,TNFRSF10B,TNFRSF10A,PILRB,TREM2,PDGFC,EPGN,LILRA5	47/305
13_Member	GO Biological Processes	GO:0051347	positive regulation of transferase activity	-17.0264	-14.9444	283,335,796,920,958,972,1116,1435,1906,1942,1956,1969,2041,2050,2263,2321,2324,3480,3491,3553,3593,3815,3952,4683,4908,4915,4916,4919,5155,5156,5319,5728,5979,6091,6283,6352,7048,7124,7301,7422,8600,8792,8795,8797,29990,54209,56034,255324,353514	ANG,APOA1,CALCA,CD4,CD40,CD74,CHI3L1,CSF1,EDN1,EFNA1,EGFR,EPHA2,EPHA1,EPHB4,FGFR2,FLT1,FLT4,IGF1R,CCN1,IL1B,IL12B,KIT,LEP,NBN,NTF3,NTRK2,NTRK3,ROR1,PDGFB,PDGFRA,PLA2G1B,PTEN,RET,ROBO1,S100A12,CCL5,TGFBR2,TNF,TYRO3,VEGFA,TNFSF11,TNFRSF11A,TNFRSF10B,TNFRSF10A,PILRB,TREM2,PDGFC,EPGN,LILRA5	49/378
13_Member	GO Biological Processes	GO:0043549	regulation of kinase activity	-15.7095	-13.683	283,351,796,920,958,972,1116,1435,1906,1942,1956,1969,2041,2050,2263,2321,2324,2629,3087,3480,3491,3553,3593,3815,3952,4683,4908,4915,4916,4919,5155,5156,5319,5728,5979,6091,6283,6352,6609,7048,7070,7124,7301,7422,7453,8600,8792,8795,8797,11006,11314,29990,54209,56034,56833,255324,353514	ANG,APP,CALCA,CD4,CD40,CD74,CHI3L1,CSF1,EDN1,EFNA1,EGFR,EPHA2,EPHA1,EPHB4,FGFR2,FLT1,FLT4,GBA1,HHEX,IGF1R,CCN1,IL1B,IL12B,KIT,LEP,NBN,NTF3,NTRK2,NTRK3,ROR1,PDGFB,PDGFRA,PLA2G1B,PTEN,RET,ROBO1,S100A12,CCL5,SMPD1,TGFBR2,THY1,TNF,TYRO3,VEGFA,WARS1,TNFSF11,TNFRSF11A,TNFRSF10B,TNFRSF10A,LILRB4,CD300A,PILRB,TREM2,PDGFC,SLAMF8,EPGN,LILRA5	57/536
13_Member	GO Biological Processes	GO:0051338	regulation of transferase activity	-12.7983	-10.9146	283,335,351,796,920,958,972,1116,1435,1906,1942,1956,1969,2041,2050,2263,2321,2324,2629,3087,3480,3491,3553,3593,3815,3952,4683,4908,4915,4916,4919,5155,5156,5319,5728,5979,6091,6283,6352,6609,7048,7070,7124,7301,7422,7453,8600,8792,8795,8797,11006,11314,29990,54209,56034,56833,255324,353514	ANG,APOA1,APP,CALCA,CD4,CD40,CD74,CHI3L1,CSF1,EDN1,EFNA1,EGFR,EPHA2,EPHA1,EPHB4,FGFR2,FLT1,FLT4,GBA1,HHEX,IGF1R,CCN1,IL1B,IL12B,KIT,LEP,NBN,NTF3,NTRK2,NTRK3,ROR1,PDGFB,PDGFRA,PLA2G1B,PTEN,RET,ROBO1,S100A12,CCL5,SMPD1,TGFBR2,THY1,TNF,TYRO3,VEGFA,WARS1,TNFSF11,TNFRSF11A,TNFRSF10B,TNFRSF10A,LILRB4,CD300A,PILRB,TREM2,PDGFC,SLAMF8,EPGN,LILRA5	58/644
13_Member	GO Biological Processes	GO:0045860	positive regulation of protein kinase activity	-11.4586	-9.65067	283,796,920,958,1116,1435,1906,1942,1956,2321,3491,3553,3593,3815,3952,4908,4916,5155,5319,6091,6283,6352,7048,7124,7422,8600,8792,8795,8797,29990,56034,255324,353514	ANG,CALCA,CD4,CD40,CHI3L1,CSF1,EDN1,EFNA1,EGFR,FLT1,CCN1,IL1B,IL12B,KIT,LEP,NTF3,NTRK3,PDGFB,PLA2G1B,ROBO1,S100A12,CCL5,TGFBR2,TNF,VEGFA,TNFSF11,TNFRSF11A,TNFRSF10B,TNFRSF10A,PILRB,PDGFC,EPGN,LILRA5	33/259
13_Member	GO Biological Processes	GO:0043406	positive regulation of MAP kinase activity	-10.4599	-8.71869	958,1906,1956,2321,3553,3815,4908,4916,5155,5319,6091,6283,7124,7422,8600,8792,56034,255324	CD40,EDN1,EGFR,FLT1,IL1B,KIT,NTF3,NTRK3,PDGFB,PLA2G1B,ROBO1,S100A12,TNF,VEGFA,TNFSF11,TNFRSF11A,PDGFC,EPGN	18/82
13_Member	GO Biological Processes	GO:0045859	regulation of protein kinase activity	-9.73462	-8.04619	283,351,796,920,958,1116,1435,1906,1942,1956,2041,2321,2629,3087,3491,3553,3593,3815,3952,4908,4916,5155,5319,5728,6091,6283,6352,6609,7048,7070,7124,7422,7453,8600,8792,8795,8797,11006,11314,29990,56034,255324,353514	ANG,APP,CALCA,CD4,CD40,CHI3L1,CSF1,EDN1,EFNA1,EGFR,EPHA1,FLT1,GBA1,HHEX,CCN1,IL1B,IL12B,KIT,LEP,NTF3,NTRK3,PDGFB,PLA2G1B,PTEN,ROBO1,S100A12,CCL5,SMPD1,TGFBR2,THY1,TNF,VEGFA,WARS1,TNFSF11,TNFRSF11A,TNFRSF10B,TNFRSF10A,LILRB4,CD300A,PILRB,PDGFC,EPGN,LILRA5	43/474
13_Member	GO Biological Processes	GO:0043405	regulation of MAP kinase activity	-9.1822	-7.52698	958,1906,1956,2321,2629,3553,3815,4908,4916,5155,5319,6091,6283,6609,7124,7422,8600,8792,11314,56034,255324	CD40,EDN1,EGFR,FLT1,GBA1,IL1B,KIT,NTF3,NTRK3,PDGFB,PLA2G1B,ROBO1,S100A12,SMPD1,TNF,VEGFA,TNFSF11,TNFRSF11A,CD300A,PDGFC,EPGN	21/134
13_Member	GO Biological Processes	GO:0071902	positive regulation of protein serine/threonine kinase activity	-7.10798	-5.60731	958,1906,1956,2321,3553,3815,4908,4916,5155,5319,6091,6283,7124,7422,8600,8792,56034,255324	CD40,EDN1,EGFR,FLT1,IL1B,KIT,NTF3,NTRK3,PDGFB,PLA2G1B,ROBO1,S100A12,TNF,VEGFA,TNFSF11,TNFRSF11A,PDGFC,EPGN	18/130
13_Member	GO Biological Processes	GO:0071900	regulation of protein serine/threonine kinase activity	-5.53683	-4.17321	958,1906,1956,2321,2629,3087,3553,3815,4908,4916,5155,5319,5728,6091,6283,6609,7070,7124,7422,8600,8792,11314,56034,255324	CD40,EDN1,EGFR,FLT1,GBA1,HHEX,IL1B,KIT,NTF3,NTRK3,PDGFB,PLA2G1B,PTEN,ROBO1,S100A12,SMPD1,THY1,TNF,VEGFA,TNFSF11,TNFRSF11A,CD300A,PDGFC,EPGN	24/271
14_Summary	GO Biological Processes	GO:0007167	enzyme-linked receptor protein signaling pathway	-38.7408	-35.9403	94,142,174,285,374,654,920,1282,1435,1490,1942,1945,1956,1969,2041,2050,2051,2202,2250,2263,2277,2321,2324,2353,2674,3082,3480,3482,3625,3725,3815,3976,3977,4053,4054,4090,4318,4653,4879,4880,4902,4908,4915,4916,5045,5155,5156,5228,5284,5327,5764,5801,5919,5979,6272,6422,7039,7040,7046,7048,7301,7422,7423,7424,8048,8074,8828,8829,9068,9518,9965,10458,10468,10580,11030,11197,23768,25805,26291,27302,29760,29990,50964,51232,55997,56034,91851,117166,148738,161198,168667,255324,283375,285704,389400,59,356,632,796,1280,1906,3371,3373,3586,4842,5179,5641,5741,6352,6375,6692,7123,7133,7175,7412,10563,10653,999,1000,1001,2167,2323,3553,3569,3620,3627,3673,3685,3910,3912,3965,4192,4254,4314,4919,5176,5328,5728,6351,6387,6401,8379,10413,27121,29126,115908,1293,2056,2668,3559,3566,3575,3678,4846,5008,5623,6696,7058,7060,7143,9180,10018,22801,1289,1509,2670,3083,3708,5435,8038,8483,26018,55824,55845,143282,255631,355,929,3554,3556,7124,7132,113791,3459,3568,3593,3594,3600,3601,4312,7483,7709,28514,54583,81,29895,5319,5320,3684,8631,54518,55740,952,3270	ACVRL1,PARP1,AFP,ANGPT2,AREG,BMP6,CD4,COL4A1,CSF1,CCN2,EFNA1,EFNA4,EGFR,EPHA2,EPHA1,EPHB4,EPHB6,EFEMP1,FGF5,FGFR2,VEGFD,FLT1,FLT4,FOS,GFRA1,HGF,IGF1R,IGF2R,INHBB,JUN,KIT,LIF,LIFR,LTBP2,LTBP3,SMAD5,MMP9,MYOC,NPPB,NPPC,NRTN,NTF3,NTRK2,NTRK3,FURIN,PDGFB,PDGFRA,PGF,PIGR,PLAT,PTN,PTPRR,RARRES2,RET,SORT1,SFRP1,TGFA,TGFB1,TGFBR1,TGFBR2,TYRO3,VEGFA,VEGFB,VEGFC,CSRP3,FGF23,NRP2,NRP1,ANGPTL1,GDF15,FGF19,BAIAP2,FST,SORBS1,RBPMS,WIF1,FLRT2,BAMBI,FGF21,BMP10,BLNK,PILRB,SOST,CRIM1,CFC1,PDGFC,CHRDL1,WFIKKN1,HJV,CLEC14A,BMPER,EPGN,SLC39A5,RGMB,GFRAL,ACTA2,FASLG,BGLAP,CALCA,COL2A1,EDN1,TNC,HYAL1,IL10,NOS1,PENK,LGMN,PTH,CCL5,XCL1,SPINT1,CLEC3B,TNFRSF1B,TPR,VCAM1,CXCL13,SPINT2,CDH1,CDH2,CDH3,FABP4,FLT3LG,IL1B,IL6,IDO1,CXCL10,ITGA2,ITGAV,LAMA4,LAMB1,LGALS9,MDK,KITLG,MMP3,ROR1,SERPINF1,PLAU,PTEN,CCL4,CXCL12,SELE,MAD1L1,YAP1,DKK4,CD274,CTHRC1,COL6A3,EPO,GDNF,IL2RA,IL4R,IL7R,ITGA5,NOS3,OSM,PSPN,SPP1,THBS2,THBS4,TNR,OSMR,BCL2L11,ITGA11,COL5A1,CTSD,GFAP,HGFAC,ITPR1,POLR2F,ADAM12,CILP,LRIG1,PAG1,BRK1,FGFBP3,COL24A1,FAS,CD14,IL1R1,IL1RAP,TNF,TNFRSF1A,PIK3IP1,IFNGR1,IL5RA,IL12B,IL12RB1,IL15,IL15RA,MMP1,WNT9A,ZBTB17,DLL1,EGLN1,ACTN4,MYL11,PLA2G1B,PLA2G2A,ITGAM,SKAP1,APBB1IP,ENAH,CD38,HRC	204/-
14_Member	GO Biological Processes	GO:0007167	enzyme-linked receptor protein signaling pathway	-38.7408	-35.9403	94,142,174,285,374,654,920,1282,1435,1490,1942,1945,1956,1969,2041,2050,2051,2202,2250,2263,2277,2321,2324,2353,2674,3082,3480,3482,3625,3725,3815,3976,3977,4053,4054,4090,4318,4653,4879,4880,4902,4908,4915,4916,5045,5155,5156,5228,5284,5327,5764,5801,5919,5979,6272,6422,7039,7040,7046,7048,7301,7422,7423,7424,8048,8074,8828,8829,9068,9518,9965,10458,10468,10580,11030,11197,23768,25805,26291,27302,29760,29990,50964,51232,55997,56034,91851,117166,148738,161198,168667,255324,283375,285704,389400	ACVRL1,PARP1,AFP,ANGPT2,AREG,BMP6,CD4,COL4A1,CSF1,CCN2,EFNA1,EFNA4,EGFR,EPHA2,EPHA1,EPHB4,EPHB6,EFEMP1,FGF5,FGFR2,VEGFD,FLT1,FLT4,FOS,GFRA1,HGF,IGF1R,IGF2R,INHBB,JUN,KIT,LIF,LIFR,LTBP2,LTBP3,SMAD5,MMP9,MYOC,NPPB,NPPC,NRTN,NTF3,NTRK2,NTRK3,FURIN,PDGFB,PDGFRA,PGF,PIGR,PLAT,PTN,PTPRR,RARRES2,RET,SORT1,SFRP1,TGFA,TGFB1,TGFBR1,TGFBR2,TYRO3,VEGFA,VEGFB,VEGFC,CSRP3,FGF23,NRP2,NRP1,ANGPTL1,GDF15,FGF19,BAIAP2,FST,SORBS1,RBPMS,WIF1,FLRT2,BAMBI,FGF21,BMP10,BLNK,PILRB,SOST,CRIM1,CFC1,PDGFC,CHRDL1,WFIKKN1,HJV,CLEC14A,BMPER,EPGN,SLC39A5,RGMB,GFRAL	95/622
14_Member	GO Biological Processes	GO:0070848	response to growth factor	-28.9348	-26.4824	59,94,142,285,356,632,654,796,1280,1490,1906,1956,1969,2250,2263,2277,2321,2324,2353,2674,3082,3371,3373,3480,3586,3725,4053,4054,4090,4842,4908,4915,4916,5045,5155,5156,5179,5228,5641,5741,6272,6352,6375,6422,6692,7040,7046,7048,7123,7133,7175,7412,7422,7423,7424,8074,8828,8829,9518,9965,10458,10468,10563,10653,23768,25805,26291,27302,50964,91851,117166,148738,168667,283375,285704	ACTA2,ACVRL1,PARP1,ANGPT2,FASLG,BGLAP,BMP6,CALCA,COL2A1,CCN2,EDN1,EGFR,EPHA2,FGF5,FGFR2,VEGFD,FLT1,FLT4,FOS,GFRA1,HGF,TNC,HYAL1,IGF1R,IL10,JUN,LTBP2,LTBP3,SMAD5,NOS1,NTF3,NTRK2,NTRK3,FURIN,PDGFB,PDGFRA,PENK,PGF,LGMN,PTH,SORT1,CCL5,XCL1,SFRP1,SPINT1,TGFB1,TGFBR1,TGFBR2,CLEC3B,TNFRSF1B,TPR,VCAM1,VEGFA,VEGFB,VEGFC,FGF23,NRP2,NRP1,GDF15,FGF19,BAIAP2,FST,CXCL13,SPINT2,FLRT2,BAMBI,FGF21,BMP10,SOST,CHRDL1,WFIKKN1,HJV,BMPER,SLC39A5,RGMB	75/519
14_Member	WikiPathways	WP5087	Pleural mesothelioma	-28.0791	-25.6588	59,285,374,999,1000,1001,1282,1435,1490,1942,1945,1956,1969,2167,2250,2263,2277,2321,2323,2324,3082,3480,3553,3569,3586,3620,3627,3673,3685,3725,3815,3910,3912,3965,4192,4254,4314,4318,4908,4915,4919,5155,5156,5176,5228,5328,5728,6351,6352,6387,6401,6422,7039,7040,7422,7423,7424,8074,8379,9965,10413,11197,26291,27121,29126,50964,56034,115908	ACTA2,ANGPT2,AREG,CDH1,CDH2,CDH3,COL4A1,CSF1,CCN2,EFNA1,EFNA4,EGFR,EPHA2,FABP4,FGF5,FGFR2,VEGFD,FLT1,FLT3LG,FLT4,HGF,IGF1R,IL1B,IL6,IL10,IDO1,CXCL10,ITGA2,ITGAV,JUN,KIT,LAMA4,LAMB1,LGALS9,MDK,KITLG,MMP3,MMP9,NTF3,NTRK2,ROR1,PDGFB,PDGFRA,SERPINF1,PGF,PLAU,PTEN,CCL4,CCL5,CXCL12,SELE,SFRP1,TGFA,TGFB1,VEGFA,VEGFB,VEGFC,FGF23,MAD1L1,FGF19,YAP1,WIF1,FGF21,DKK4,CD274,SOST,PDGFC,CTHRC1	68/439
14_Member	GO Biological Processes	GO:0071363	cellular response to growth factor stimulus	-26.8156	-24.4204	59,94,142,285,632,654,796,1280,1490,1906,1956,2250,2263,2277,2321,2324,2353,2674,3082,3373,3480,3586,3725,4053,4054,4090,4842,4908,4915,4916,5045,5155,5156,5179,5228,5641,6272,6352,6375,6422,6692,7040,7046,7048,7123,7133,7412,7422,7423,7424,8074,8828,8829,9518,9965,10458,10468,10563,10653,23768,25805,26291,27302,50964,91851,117166,148738,168667,283375,285704	ACTA2,ACVRL1,PARP1,ANGPT2,BGLAP,BMP6,CALCA,COL2A1,CCN2,EDN1,EGFR,FGF5,FGFR2,VEGFD,FLT1,FLT4,FOS,GFRA1,HGF,HYAL1,IGF1R,IL10,JUN,LTBP2,LTBP3,SMAD5,NOS1,NTF3,NTRK2,NTRK3,FURIN,PDGFB,PDGFRA,PENK,PGF,LGMN,SORT1,CCL5,XCL1,SFRP1,SPINT1,TGFB1,TGFBR1,TGFBR2,CLEC3B,TNFRSF1B,VCAM1,VEGFA,VEGFB,VEGFC,FGF23,NRP2,NRP1,GDF15,FGF19,BAIAP2,FST,CXCL13,SPINT2,FLRT2,BAMBI,FGF21,BMP10,SOST,CHRDL1,WFIKKN1,HJV,BMPER,SLC39A5,RGMB	70/488
14_Member	KEGG Pathway	hsa04151	PI3K-Akt signaling pathway	-25.7813	-23.4324	285,356,374,1280,1282,1293,1435,1942,1945,1956,1969,2056,2250,2263,2277,2321,2323,2324,2668,3082,3371,3480,3559,3566,3569,3575,3673,3678,3685,3815,3910,3912,4254,4846,4902,4908,4915,5008,5155,5156,5228,5623,5728,5979,6696,7039,7058,7060,7143,7422,7423,7424,8074,9180,9965,10018,22801,26291,56034	ANGPT2,FASLG,AREG,COL2A1,COL4A1,COL6A3,CSF1,EFNA1,EFNA4,EGFR,EPHA2,EPO,FGF5,FGFR2,VEGFD,FLT1,FLT3LG,FLT4,GDNF,HGF,TNC,IGF1R,IL2RA,IL4R,IL6,IL7R,ITGA2,ITGA5,ITGAV,KIT,LAMA4,LAMB1,KITLG,NOS3,NRTN,NTF3,NTRK2,OSM,PDGFB,PDGFRA,PGF,PSPN,PTEN,RET,SPP1,TGFA,THBS2,THBS4,TNR,VEGFA,VEGFB,VEGFC,FGF23,OSMR,FGF19,BCL2L11,ITGA11,FGF21,PDGFC	59/359
14_Member	GO Biological Processes	GO:0007169	transmembrane receptor protein tyrosine kinase signaling pathway	-24.5786	-22.2675	285,374,920,1282,1435,1490,1942,1945,1956,1969,2041,2050,2051,2202,2250,2263,2277,2321,2324,2674,3082,3480,3482,3815,4318,4653,4902,4908,4915,4916,5155,5156,5228,5284,5327,5801,5919,5979,6272,7039,7301,7422,7423,7424,8048,8074,8828,8829,9068,9518,9965,10458,10580,23768,26291,29760,29990,51232,56034,161198,255324,389400	ANGPT2,AREG,CD4,COL4A1,CSF1,CCN2,EFNA1,EFNA4,EGFR,EPHA2,EPHA1,EPHB4,EPHB6,EFEMP1,FGF5,FGFR2,VEGFD,FLT1,FLT4,GFRA1,HGF,IGF1R,IGF2R,KIT,MMP9,MYOC,NRTN,NTF3,NTRK2,NTRK3,PDGFB,PDGFRA,PGF,PIGR,PLAT,PTPRR,RARRES2,RET,SORT1,TGFA,TYRO3,VEGFA,VEGFB,VEGFC,CSRP3,FGF23,NRP2,NRP1,ANGPTL1,GDF15,FGF19,BAIAP2,SORBS1,FLRT2,FGF21,BLNK,PILRB,CRIM1,PDGFC,CLEC14A,EPGN,GFRAL	62/418
14_Member	WikiPathways	WP4172	PI3K Akt signaling pathway	-22.9615	-20.6777	285,356,1280,1282,1293,1435,1942,1945,1956,1969,2056,2250,2263,2277,2321,2323,2324,3082,3371,3480,3559,3566,3569,3575,3673,3678,3685,3815,3910,3912,4254,4846,4908,4915,5008,5155,5156,5228,5728,6696,7039,7058,7060,7143,7422,7423,7424,8074,9180,9965,10018,22801,26291,56034	ANGPT2,FASLG,COL2A1,COL4A1,COL6A3,CSF1,EFNA1,EFNA4,EGFR,EPHA2,EPO,FGF5,FGFR2,VEGFD,FLT1,FLT3LG,FLT4,HGF,TNC,IGF1R,IL2RA,IL4R,IL6,IL7R,ITGA2,ITGA5,ITGAV,KIT,LAMA4,LAMB1,KITLG,NOS3,NTF3,NTRK2,OSM,PDGFB,PDGFRA,PGF,PTEN,SPP1,TGFA,THBS2,THBS4,TNR,VEGFA,VEGFB,VEGFC,FGF23,OSMR,FGF19,BCL2L11,ITGA11,FGF21,PDGFC	54/339
14_Member	Reactome Gene Sets	R-HSA-9006934	Signaling by Receptor Tyrosine Kinases	-21.3018	-19.0844	374,1280,1282,1289,1293,1509,1956,2250,2263,2277,2321,2323,2324,2353,2670,3082,3083,3480,3673,3685,3708,3815,3910,3912,4192,4254,4318,4846,4908,4915,4916,5045,5155,5156,5228,5327,5435,5764,6387,6692,6696,7039,7058,7060,7422,7423,7424,8038,8074,8483,8828,8829,9965,10413,10458,10653,23768,26018,29126,55824,55845,56034,143282,255324,255631	AREG,COL2A1,COL4A1,COL5A1,COL6A3,CTSD,EGFR,FGF5,FGFR2,VEGFD,FLT1,FLT3LG,FLT4,FOS,GFAP,HGF,HGFAC,IGF1R,ITGA2,ITGAV,ITPR1,KIT,LAMA4,LAMB1,MDK,KITLG,MMP9,NOS3,NTF3,NTRK2,NTRK3,FURIN,PDGFB,PDGFRA,PGF,PLAT,POLR2F,PTN,CXCL12,SPINT1,SPP1,TGFA,THBS2,THBS4,VEGFA,VEGFB,VEGFC,ADAM12,FGF23,CILP,NRP2,NRP1,FGF19,YAP1,BAIAP2,SPINT2,FLRT2,LRIG1,CD274,PAG1,BRK1,PDGFC,FGFBP3,EPGN,COL24A1	65/526
14_Member	KEGG Pathway	hsa04010	MAPK signaling pathway	-20.4852	-18.299	285,355,356,374,929,1435,1942,1945,1956,1969,2250,2263,2277,2321,2323,2324,2353,2668,3082,3480,3553,3554,3556,3725,3815,4254,4902,4908,4915,5155,5156,5228,5623,5801,5979,7039,7040,7046,7048,7124,7132,7422,7423,7424,8074,9965,26291,56034	ANGPT2,FAS,FASLG,AREG,CD14,CSF1,EFNA1,EFNA4,EGFR,EPHA2,FGF5,FGFR2,VEGFD,FLT1,FLT3LG,FLT4,FOS,GDNF,HGF,IGF1R,IL1B,IL1R1,IL1RAP,JUN,KIT,KITLG,NRTN,NTF3,NTRK2,PDGFB,PDGFRA,PGF,PSPN,PTPRR,RET,TGFA,TGFB1,TGFBR1,TGFBR2,TNF,TNFRSF1A,VEGFA,VEGFB,VEGFC,FGF23,FGF19,FGF21,PDGFC	48/301
14_Member	WikiPathways	WP3932	Focal adhesion PI3K Akt mTOR signaling pathway	-19.6195	-17.4539	285,1280,1282,1289,1435,1942,1945,1956,1969,2056,2263,2277,2321,2324,3082,3371,3480,3559,3566,3575,3673,3678,3685,3815,3910,3912,4254,4842,4846,5008,5155,5156,5228,5728,6696,7058,7060,7143,7422,7423,7424,9180,9965,22801,26291,56034,113791	ANGPT2,COL2A1,COL4A1,COL5A1,CSF1,EFNA1,EFNA4,EGFR,EPHA2,EPO,FGFR2,VEGFD,FLT1,FLT4,HGF,TNC,IGF1R,IL2RA,IL4R,IL7R,ITGA2,ITGA5,ITGAV,KIT,LAMA4,LAMB1,KITLG,NOS1,NOS3,OSM,PDGFB,PDGFRA,PGF,PTEN,SPP1,THBS2,THBS4,TNR,VEGFA,VEGFB,VEGFC,OSMR,FGF19,ITGA11,FGF21,PDGFC,PIK3IP1	47/302
14_Member	KEGG Pathway	hsa05200	Pathways in cancer	-15.2831	-13.277	355,356,999,1282,1906,1956,2056,2250,2263,2277,2323,2324,2353,3082,3459,3480,3559,3566,3568,3569,3575,3593,3594,3600,3601,3673,3685,3725,3815,3910,3912,4254,4312,4318,5155,5156,5228,5728,5979,6387,7039,7040,7046,7048,7175,7422,7423,7424,7483,7709,8074,9965,10018,26291,28514,54583	FAS,FASLG,CDH1,COL4A1,EDN1,EGFR,EPO,FGF5,FGFR2,VEGFD,FLT3LG,FLT4,FOS,HGF,IFNGR1,IGF1R,IL2RA,IL4R,IL5RA,IL6,IL7R,IL12B,IL12RB1,IL15,IL15RA,ITGA2,ITGAV,JUN,KIT,LAMA4,LAMB1,KITLG,MMP1,MMP9,PDGFB,PDGFRA,PGF,PTEN,RET,CXCL12,TGFA,TGFB1,TGFBR1,TGFBR2,TPR,VEGFA,VEGFB,VEGFC,WNT9A,ZBTB17,FGF23,FGF19,BCL2L11,FGF21,DLL1,EGLN1	56/531
14_Member	KEGG Pathway	hsa04510	Focal adhesion	-12.9224	-11.0312	81,1280,1282,1293,1956,2277,2321,2324,3082,3371,3480,3673,3678,3685,3725,3910,3912,5155,5156,5228,5728,6696,7058,7060,7143,7422,7423,7424,22801,29895,56034	ACTN4,COL2A1,COL4A1,COL6A3,EGFR,VEGFD,FLT1,FLT4,HGF,TNC,IGF1R,ITGA2,ITGA5,ITGAV,JUN,LAMA4,LAMB1,PDGFB,PDGFRA,PGF,PTEN,SPP1,THBS2,THBS4,TNR,VEGFA,VEGFB,VEGFC,ITGA11,MYL11,PDGFC	31/203
14_Member	KEGG Pathway	hsa04014	Ras signaling pathway	-11.8678	-10.0306	285,356,1435,1942,1945,1956,1969,2250,2263,2277,2321,2323,2324,3082,3480,3815,4254,4908,4915,5155,5156,5228,5319,5320,7039,7422,7423,7424,8074,9965,26291,56034	ANGPT2,FASLG,CSF1,EFNA1,EFNA4,EGFR,EPHA2,FGF5,FGFR2,VEGFD,FLT1,FLT3LG,FLT4,HGF,IGF1R,KIT,KITLG,NTF3,NTRK2,PDGFB,PDGFRA,PGF,PLA2G1B,PLA2G2A,TGFA,VEGFA,VEGFB,VEGFC,FGF23,FGF19,FGF21,PDGFC	32/236
14_Member	KEGG Pathway	hsa04015	Rap1 signaling pathway	-11.7579	-9.93056	285,999,1435,1942,1945,1956,1969,2250,2263,2277,2321,2324,3082,3480,3684,3815,4254,5155,5156,5228,7422,7423,7424,8074,8631,9965,26291,54518,55740,56034	ANGPT2,CDH1,CSF1,EFNA1,EFNA4,EGFR,EPHA2,FGF5,FGFR2,VEGFD,FLT1,FLT4,HGF,IGF1R,ITGAM,KIT,KITLG,PDGFB,PDGFRA,PGF,VEGFA,VEGFB,VEGFC,FGF23,SKAP1,FGF19,FGF21,APBB1IP,ENAH,PDGFC	30/210
14_Member	WikiPathways	WP306	Focal adhesion	-11.6084	-9.78891	81,1280,1282,1956,2277,2321,3082,3371,3480,3673,3678,3685,3725,3910,3912,5155,5156,5228,5728,6696,7058,7060,7143,7422,7423,7424,22801,29895,56034	ACTN4,COL2A1,COL4A1,EGFR,VEGFD,FLT1,HGF,TNC,IGF1R,ITGA2,ITGA5,ITGAV,JUN,LAMA4,LAMB1,PDGFB,PDGFRA,PGF,PTEN,SPP1,THBS2,THBS4,TNR,VEGFA,VEGFB,VEGFC,ITGA11,MYL11,PDGFC	29/199
14_Member	KEGG Pathway	hsa04020	Calcium signaling pathway	-7.20399	-5.69133	952,1956,2250,2263,2277,2321,2324,2668,3082,3270,3708,4842,4846,4915,4916,5155,5156,5979,7039,7422,7423,7424,8074,9965,26291,56034	CD38,EGFR,FGF5,FGFR2,VEGFD,FLT1,FLT4,GDNF,HGF,HRC,ITPR1,NOS1,NOS3,NTRK2,NTRK3,PDGFB,PDGFRA,RET,TGFA,VEGFA,VEGFB,VEGFC,FGF23,FGF19,FGF21,PDGFC	26/253
15_Summary	GO Biological Processes	GO:0098609	cell-cell adhesion	-35.5714	-32.818	101,302,999,1000,1001,1041,1048,1088,1272,1525,1824,1956,2243,2267,2650,3383,3491,3553,3556,3673,3678,3684,3685,3815,3875,3912,3952,3956,4267,4680,4856,4897,4973,5068,5156,5271,5754,5817,5818,5819,5979,6091,6092,6282,6352,6376,6401,6403,6404,6614,7048,7060,7070,7087,7124,7143,7301,7369,7412,7430,7499,8578,8763,9358,9746,10288,10458,22801,22918,23114,23654,53942,54549,57722,58494,64084,81607,84063,90952,91179,114798,116844,283659,338879,347902	ADAM8,ANXA2,CDH1,CDH2,CDH3,CDSN,CEACAM5,CEACAM8,CNTN1,CXADR,DSC2,EGFR,FGA,FGL1,GCNT1,ICAM1,CCN1,IL1B,IL1RAP,ITGA2,ITGA5,ITGAM,ITGAV,KIT,KRT18,LAMB1,LEP,LGALS1,CD99,CEACAM6,CCN3,NRCAM,OLR1,REG3A,PDGFRA,SERPINB8,PTK7,PVR,NECTIN1,NECTIN2,RET,ROBO1,ROBO2,S100A11,CCL5,CX3CL1,SELE,SELP,SELPLG,SIGLEC1,TGFBR2,THBS4,THY1,ICAM5,TNF,TNR,TYRO3,UMOD,VCAM1,EZR,XG,SCARF1,CD164,ITGBL1,CLSTN3,LILRB2,BAIAP2,ITGA11,CD93,NFASC,PLXNB2,CNTN5,SDK2,IGDCC4,JAM2,CLSTN2,NECTIN4,KIRREL2,ESAM,SCARF2,SLITRK1,LRG1,PRTG,RNASE10,AMIGO2	85/-
15_Member	GO Biological Processes	GO:0098609	cell-cell adhesion	-35.5714	-32.818	101,302,999,1000,1001,1041,1048,1088,1272,1525,1824,1956,2243,2267,2650,3383,3491,3553,3556,3673,3678,3684,3685,3815,3875,3912,3952,3956,4267,4680,4856,4897,4973,5068,5156,5271,5754,5817,5818,5819,5979,6091,6092,6282,6352,6376,6401,6403,6404,6614,7048,7060,7070,7087,7124,7143,7301,7369,7412,7430,7499,8578,8763,9358,9746,10288,10458,22801,22918,23114,23654,53942,54549,57722,58494,64084,81607,84063,90952,91179,114798,116844,283659,338879,347902	ADAM8,ANXA2,CDH1,CDH2,CDH3,CDSN,CEACAM5,CEACAM8,CNTN1,CXADR,DSC2,EGFR,FGA,FGL1,GCNT1,ICAM1,CCN1,IL1B,IL1RAP,ITGA2,ITGA5,ITGAM,ITGAV,KIT,KRT18,LAMB1,LEP,LGALS1,CD99,CEACAM6,CCN3,NRCAM,OLR1,REG3A,PDGFRA,SERPINB8,PTK7,PVR,NECTIN1,NECTIN2,RET,ROBO1,ROBO2,S100A11,CCL5,CX3CL1,SELE,SELP,SELPLG,SIGLEC1,TGFBR2,THBS4,THY1,ICAM5,TNF,TNR,TYRO3,UMOD,VCAM1,EZR,XG,SCARF1,CD164,ITGBL1,CLSTN3,LILRB2,BAIAP2,ITGA11,CD93,NFASC,PLXNB2,CNTN5,SDK2,IGDCC4,JAM2,CLSTN2,NECTIN4,KIRREL2,ESAM,SCARF2,SLITRK1,LRG1,PRTG,RNASE10,AMIGO2	85/541
15_Member	GO Biological Processes	GO:0007157	heterophilic cell-cell adhesion via plasma membrane cell adhesion molecules	-15.3116	-13.3015	1000,1048,1088,1525,3383,3678,4680,5068,5817,5818,6401,6403,7369,7412,8578,8763,81607,91179,347902	CDH2,CEACAM5,CEACAM8,CXADR,ICAM1,ITGA5,CEACAM6,REG3A,PVR,NECTIN1,SELE,SELP,UMOD,VCAM1,SCARF1,CD164,NECTIN4,SCARF2,AMIGO2	19/53
15_Member	GO Biological Processes	GO:0098742	cell-cell adhesion via plasma-membrane adhesion molecules	-13.5005	-11.576	999,1000,1001,1048,1088,1525,1824,3383,3556,3678,3684,4680,5068,5754,5817,5818,5819,5979,6091,6092,6401,6403,7048,7369,7412,8578,8763,9746,23654,54549,64084,81607,90952,91179,114798,347902	CDH1,CDH2,CDH3,CEACAM5,CEACAM8,CXADR,DSC2,ICAM1,IL1RAP,ITGA5,ITGAM,CEACAM6,REG3A,PTK7,PVR,NECTIN1,NECTIN2,RET,ROBO1,ROBO2,SELE,SELP,TGFBR2,UMOD,VCAM1,SCARF1,CD164,CLSTN3,PLXNB2,SDK2,CLSTN2,NECTIN4,ESAM,SCARF2,SLITRK1,AMIGO2	36/261
15_Member	GO Biological Processes	GO:0007156	homophilic cell adhesion via plasma membrane adhesion molecules	-6.75788	-5.29302	999,1000,1001,1048,1824,4680,5754,5817,5818,5819,5979,6091,6092,9746,23654,54549,64084,81607,90952,347902	CDH1,CDH2,CDH3,CEACAM5,DSC2,CEACAM6,PTK7,PVR,NECTIN1,NECTIN2,RET,ROBO1,ROBO2,CLSTN3,PLXNB2,SDK2,CLSTN2,NECTIN4,ESAM,AMIGO2	20/167
16_Summary	GO Biological Processes	GO:0001775	cell activation	-35.5266	-32.7841	351,567,684,712,920,941,952,958,970,972,974,1113,1435,1514,1525,1906,1956,2208,2243,2267,2629,2896,2922,3087,3105,3133,3383,3459,3553,3559,3566,3569,3575,3578,3586,3593,3600,3601,3605,3606,3620,3627,3684,3815,3902,3929,3952,3956,4055,4192,4254,4683,5052,5156,5327,5730,6283,6284,6348,6352,6366,6376,6404,6482,6504,7040,7046,7048,7124,7293,7301,7412,8581,8740,8809,9308,9437,10673,11027,11093,22918,23308,28514,29760,54209,54518,56833,57152,57823,64581,80328,84868,90273,114836,168667,221395,338339,387695,142,302,1969,2353,3976,4318,5657,6422,7037,7422,8600,8792,8840,9173,126014,1397,2056,2124,2263,2323,4090,4151,8076,8763,10272,10468,23495,23601,79879	APP,B2M,BST2,C1QA,CD4,CD80,CD38,CD40,CD70,CD74,CD79B,CHGA,CSF1,CTSL,CXADR,EDN1,EGFR,FCER2,FGA,FGL1,GBA1,GRN,GRP,HHEX,HLA-A,HLA-E,ICAM1,IFNGR1,IL1B,IL2RA,IL4R,IL6,IL7R,IL9,IL10,IL12B,IL15,IL15RA,IL17A,IL18,IDO1,CXCL10,ITGAM,KIT,LAG3,LBP,LEP,LGALS1,LTBR,MDK,KITLG,NBN,PRDX1,PDGFRA,PLAT,PTGDS,S100A12,S100A13,CCL3,CCL5,CCL21,CX3CL1,SELPLG,ST3GAL1,SLAMF1,TGFB1,TGFBR1,TGFBR2,TNF,TNFRSF4,TYRO3,VCAM1,LY6D,TNFSF14,IL18R1,CD83,NCR1,TNFSF13B,LILRA2,ADAMTS13,CD93,ICOSLG,DLL1,BLNK,TREM2,APBB1IP,SLAMF8,SLURP1,SLAMF7,CLEC7A,ULBP2,HAVCR2,CEACAM21,SLAMF6,BMPER,ADGRF5,CLEC4D,GPR15LG,PARP1,ANXA2,EPHA2,FOS,LIF,MMP9,PRTN3,SFRP1,TFRC,VEGFA,TNFSF11,TNFRSF11A,CCN4,IL1RL1,OSCAR,CRIP2,EPO,EVI2B,FGFR2,FLT3LG,SMAD5,MB,MFAP5,CD164,FSTL3,FST,TNFRSF13B,CLEC5A,CCDC134	127/-
16_Member	GO Biological Processes	GO:0001775	cell activation	-35.5266	-32.7841	351,567,684,712,920,941,952,958,970,972,974,1113,1435,1514,1525,1906,1956,2208,2243,2267,2629,2896,2922,3087,3105,3133,3383,3459,3553,3559,3566,3569,3575,3578,3586,3593,3600,3601,3605,3606,3620,3627,3684,3815,3902,3929,3952,3956,4055,4192,4254,4683,5052,5156,5327,5730,6283,6284,6348,6352,6366,6376,6404,6482,6504,7040,7046,7048,7124,7293,7301,7412,8581,8740,8809,9308,9437,10673,11027,11093,22918,23308,28514,29760,54209,54518,56833,57152,57823,64581,80328,84868,90273,114836,168667,221395,338339,387695	APP,B2M,BST2,C1QA,CD4,CD80,CD38,CD40,CD70,CD74,CD79B,CHGA,CSF1,CTSL,CXADR,EDN1,EGFR,FCER2,FGA,FGL1,GBA1,GRN,GRP,HHEX,HLA-A,HLA-E,ICAM1,IFNGR1,IL1B,IL2RA,IL4R,IL6,IL7R,IL9,IL10,IL12B,IL15,IL15RA,IL17A,IL18,IDO1,CXCL10,ITGAM,KIT,LAG3,LBP,LEP,LGALS1,LTBR,MDK,KITLG,NBN,PRDX1,PDGFRA,PLAT,PTGDS,S100A12,S100A13,CCL3,CCL5,CCL21,CX3CL1,SELPLG,ST3GAL1,SLAMF1,TGFB1,TGFBR1,TGFBR2,TNF,TNFRSF4,TYRO3,VCAM1,LY6D,TNFSF14,IL18R1,CD83,NCR1,TNFSF13B,LILRA2,ADAMTS13,CD93,ICOSLG,DLL1,BLNK,TREM2,APBB1IP,SLAMF8,SLURP1,SLAMF7,CLEC7A,ULBP2,HAVCR2,CEACAM21,SLAMF6,BMPER,ADGRF5,CLEC4D,GPR15LG	98/722
16_Member	GO Biological Processes	GO:0045321	leukocyte activation	-33.0277	-30.4391	351,567,684,712,920,941,952,958,970,972,974,1113,1435,1514,1525,1906,2208,2629,2896,2922,3087,3105,3133,3383,3459,3559,3566,3569,3575,3578,3586,3593,3600,3601,3606,3620,3684,3815,3902,3929,3952,3956,4055,4192,4254,4683,5052,5730,6283,6284,6348,6352,6366,6376,6404,6482,6504,7040,7048,7124,7293,7301,7412,8581,8740,8809,9308,9437,10673,11027,22918,23308,28514,29760,54209,54518,56833,57823,64581,80328,84868,90273,114836,221395,338339,387695	APP,B2M,BST2,C1QA,CD4,CD80,CD38,CD40,CD70,CD74,CD79B,CHGA,CSF1,CTSL,CXADR,EDN1,FCER2,GBA1,GRN,GRP,HHEX,HLA-A,HLA-E,ICAM1,IFNGR1,IL2RA,IL4R,IL6,IL7R,IL9,IL10,IL12B,IL15,IL15RA,IL18,IDO1,ITGAM,KIT,LAG3,LBP,LEP,LGALS1,LTBR,MDK,KITLG,NBN,PRDX1,PTGDS,S100A12,S100A13,CCL3,CCL5,CCL21,CX3CL1,SELPLG,ST3GAL1,SLAMF1,TGFB1,TGFBR2,TNF,TNFRSF4,TYRO3,VCAM1,LY6D,TNFSF14,IL18R1,CD83,NCR1,TNFSF13B,LILRA2,CD93,ICOSLG,DLL1,BLNK,TREM2,APBB1IP,SLAMF8,SLAMF7,CLEC7A,ULBP2,HAVCR2,CEACAM21,SLAMF6,ADGRF5,CLEC4D,GPR15LG	86/598
16_Member	GO Biological Processes	GO:0046649	lymphocyte activation	-19.48	-17.3202	567,684,920,941,952,958,970,972,974,1514,1525,2629,3087,3105,3133,3383,3559,3566,3569,3575,3578,3586,3593,3600,3601,3606,3620,3815,3902,3952,3956,4192,4254,4683,5052,6366,6482,6504,7040,7293,7301,7412,8581,8740,8809,9308,9437,10673,23308,28514,29760,54518,56833,57823,64581,80328,90273,114836,338339	B2M,BST2,CD4,CD80,CD38,CD40,CD70,CD74,CD79B,CTSL,CXADR,GBA1,HHEX,HLA-A,HLA-E,ICAM1,IL2RA,IL4R,IL6,IL7R,IL9,IL10,IL12B,IL15,IL15RA,IL18,IDO1,KIT,LAG3,LEP,LGALS1,MDK,KITLG,NBN,PRDX1,CCL21,ST3GAL1,SLAMF1,TGFB1,TNFRSF4,TYRO3,VCAM1,LY6D,TNFSF14,IL18R1,CD83,NCR1,TNFSF13B,ICOSLG,DLL1,BLNK,APBB1IP,SLAMF8,SLAMF7,CLEC7A,ULBP2,CEACAM21,SLAMF6,CLEC4D	59/475
16_Member	GO Biological Processes	GO:0002521	leukocyte differentiation	-18.5016	-16.3798	142,302,351,567,920,972,974,1435,1514,1969,2353,2629,3087,3566,3569,3575,3578,3586,3593,3600,3601,3815,3952,3956,3976,4055,4254,4318,5657,6422,6482,6504,7037,7040,7048,7124,7301,7412,7422,8581,8600,8792,8809,8840,9173,9308,10673,28514,29760,54209,56833,114836,126014,338339	PARP1,ANXA2,APP,B2M,CD4,CD74,CD79B,CSF1,CTSL,EPHA2,FOS,GBA1,HHEX,IL4R,IL6,IL7R,IL9,IL10,IL12B,IL15,IL15RA,KIT,LEP,LGALS1,LIF,LTBR,KITLG,MMP9,PRTN3,SFRP1,ST3GAL1,SLAMF1,TFRC,TGFB1,TGFBR2,TNF,TYRO3,VCAM1,VEGFA,LY6D,TNFSF11,TNFRSF11A,IL18R1,CCN4,IL1RL1,CD83,TNFSF13B,DLL1,BLNK,TREM2,SLAMF8,SLAMF6,OSCAR,CLEC4D	54/421
16_Member	GO Biological Processes	GO:0030097	hemopoiesis	-18.4272	-16.3156	142,302,351,567,920,972,974,1397,1435,1514,1969,2056,2124,2263,2323,2353,2629,3087,3566,3569,3575,3578,3586,3593,3600,3601,3815,3952,3956,3976,4055,4090,4151,4254,4318,5156,5657,6422,6482,6504,7037,7040,7048,7124,7301,7412,7422,8076,8581,8600,8763,8792,8809,8840,9173,9308,10272,10468,10673,23495,23601,28514,29760,54209,56833,79879,114836,126014,221395,338339	PARP1,ANXA2,APP,B2M,CD4,CD74,CD79B,CRIP2,CSF1,CTSL,EPHA2,EPO,EVI2B,FGFR2,FLT3LG,FOS,GBA1,HHEX,IL4R,IL6,IL7R,IL9,IL10,IL12B,IL15,IL15RA,KIT,LEP,LGALS1,LIF,LTBR,SMAD5,MB,KITLG,MMP9,PDGFRA,PRTN3,SFRP1,ST3GAL1,SLAMF1,TFRC,TGFB1,TGFBR2,TNF,TYRO3,VCAM1,VEGFA,MFAP5,LY6D,TNFSF11,CD164,TNFRSF11A,IL18R1,CCN4,IL1RL1,CD83,FSTL3,FST,TNFSF13B,TNFRSF13B,CLEC5A,DLL1,BLNK,TREM2,SLAMF8,CCDC134,SLAMF6,OSCAR,ADGRF5,CLEC4D	70/680
16_Member	GO Biological Processes	GO:1903131	mononuclear cell differentiation	-12.408	-10.5392	567,920,972,974,1435,1514,2353,2629,3087,3566,3569,3575,3578,3586,3593,3600,3601,3815,3952,3956,4055,5657,6482,6504,7040,7048,7301,7412,7422,8581,8809,9308,10673,28514,29760,54209,56833,114836,338339	B2M,CD4,CD74,CD79B,CSF1,CTSL,FOS,GBA1,HHEX,IL4R,IL6,IL7R,IL9,IL10,IL12B,IL15,IL15RA,KIT,LEP,LGALS1,LTBR,PRTN3,ST3GAL1,SLAMF1,TGFB1,TGFBR2,TYRO3,VCAM1,VEGFA,LY6D,IL18R1,CD83,TNFSF13B,DLL1,BLNK,TREM2,SLAMF8,SLAMF6,CLEC4D	39/329
16_Member	GO Biological Processes	GO:0042110	T cell activation	-10.9968	-9.22052	567,920,941,972,1514,1525,2629,3105,3133,3383,3559,3566,3569,3575,3593,3600,3620,3815,3902,3952,4192,4254,6366,7040,7293,8740,8809,9308,10673,23308,54518,57823,64581,90273,114836,338339	B2M,CD4,CD80,CD74,CTSL,CXADR,GBA1,HLA-A,HLA-E,ICAM1,IL2RA,IL4R,IL6,IL7R,IL12B,IL15,IDO1,KIT,LAG3,LEP,MDK,KITLG,CCL21,TGFB1,TNFRSF4,TNFSF14,IL18R1,CD83,TNFSF13B,ICOSLG,APBB1IP,SLAMF7,CLEC7A,CEACAM21,SLAMF6,CLEC4D	36/316
16_Member	GO Biological Processes	GO:0030098	lymphocyte differentiation	-9.60697	-7.92802	567,920,972,974,1514,2629,3087,3566,3569,3575,3578,3586,3593,3600,3601,3815,3952,3956,6482,6504,7040,7301,7412,8581,8809,9308,10673,28514,29760,56833,114836,338339	B2M,CD4,CD74,CD79B,CTSL,GBA1,HHEX,IL4R,IL6,IL7R,IL9,IL10,IL12B,IL15,IL15RA,KIT,LEP,LGALS1,ST3GAL1,SLAMF1,TGFB1,TYRO3,VCAM1,LY6D,IL18R1,CD83,TNFSF13B,DLL1,BLNK,SLAMF8,SLAMF6,CLEC4D	32/287
16_Member	GO Biological Processes	GO:0042113	B cell activation	-5.89125	-4.49366	684,952,958,970,974,3087,3569,3575,3578,3586,3815,3956,4683,6482,7412,10673,23308,28514,29760,56833	BST2,CD38,CD40,CD70,CD79B,HHEX,IL6,IL7R,IL9,IL10,KIT,LGALS1,NBN,ST3GAL1,VCAM1,TNFSF13B,ICOSLG,DLL1,BLNK,SLAMF8	20/189
16_Member	GO Biological Processes	GO:0030217	T cell differentiation	-4.48765	-3.2376	567,920,972,1514,2629,3566,3569,3575,3593,3600,3815,3952,7040,8809,9308,114836,338339	B2M,CD4,CD74,CTSL,GBA1,IL4R,IL6,IL7R,IL12B,IL15,KIT,LEP,TGFB1,IL18R1,CD83,SLAMF6,CLEC4D	17/179
16_Member	GO Biological Processes	GO:0030183	B cell differentiation	-3.7959	-2.63521	974,3087,3569,3578,3586,3815,3956,6482,7412,10673,28514,29760,56833	CD79B,HHEX,IL6,IL9,IL10,KIT,LGALS1,ST3GAL1,VCAM1,TNFSF13B,DLL1,BLNK,SLAMF8	13/130
17_Summary	GO Biological Processes	GO:0035239	tube morphogenesis	-35.358	-32.6367	94,101,133,283,285,302,347,374,682,1000,1282,1306,1435,1490,1512,1522,1906,1942,1956,1969,2041,2050,2263,2277,2321,2324,2348,2668,2683,3339,3371,3491,3606,3678,3685,3949,3952,4240,4846,4856,4880,4897,4915,5054,5156,5228,5311,5547,5754,5979,6091,6356,6376,6422,6692,7039,7040,7046,7048,7070,7137,7422,7423,7424,7453,7857,8828,8829,9394,9953,10018,10413,10551,10653,10855,10913,11126,23654,27329,28514,51129,51162,51330,55576,79879,80781,84432,84870,115908,161198,168667,170690,221395,255324,284340,59,1289,5155,6092,11197,55997,3976,356,718,958,1116,1634,2896,3087,3373,3553,3569,3586,3627,4192,4879,5176,6369,6387,7058,7060,7124,8038,10218,10563,23576,25817,51738,54583,64094,116844,126393,140862,654,1001,3912,4321,5068,5764,6352,6690,130120,567,3593,57152,387695	ACVRL1,ADAM8,ADM,ANG,ANGPT2,ANXA2,APOD,AREG,BSG,CDH2,COL4A1,COL15A1,CSF1,CCN2,CTSH,CTSZ,EDN1,EFNA1,EGFR,EPHA2,EPHA1,EPHB4,FGFR2,VEGFD,FLT1,FLT4,FOLR1,GDNF,B4GALT1,HSPG2,TNC,CCN1,IL18,ITGA5,ITGAV,LDLR,LEP,MFGE8,NOS3,CCN3,NPPC,NRCAM,NTRK2,SERPINE1,PDGFRA,PGF,PKD2,PRCP,PTK7,RET,ROBO1,CCL11,CX3CL1,SFRP1,SPINT1,TGFA,TGFB1,TGFBR1,TGFBR2,THY1,TNNI3,VEGFA,VEGFB,VEGFC,WARS1,SCG2,NRP2,NRP1,HS6ST1,HS3ST3B1,BCL2L11,YAP1,AGR2,SPINT2,HPSE,EDAR,CD160,PLXNB2,ANGPTL3,DLL1,ANGPTL4,EGFL7,TNFRSF12A,STAB2,CCDC134,COL18A1,PROK1,RSPO3,CTHRC1,CLEC14A,BMPER,ADAMTS16,ADGRF5,EPGN,CXCL17,ACTA2,COL5A1,PDGFB,ROBO2,WIF1,CFC1,LIF,FASLG,C3,CD40,CHI3L1,DCN,GRN,HHEX,HYAL1,IL1B,IL6,IL10,CXCL10,MDK,NPPB,SERPINF1,CCL24,CXCL12,THBS2,THBS4,TNF,ADAM12,ANGPTL7,CXCL13,DDAH1,TAFA5,GHRL,EGLN1,SMOC2,LRG1,HSPB6,ISM1,BMP6,CDH3,LAMB1,MMP12,REG3A,PTN,CCL5,SPINK1,REG3G,B2M,IL12B,SLURP1,GPR15LG	146/-
17_Member	GO Biological Processes	GO:0035239	tube morphogenesis	-35.358	-32.6367	94,101,133,283,285,302,347,374,682,1000,1282,1306,1435,1490,1512,1522,1906,1942,1956,1969,2041,2050,2263,2277,2321,2324,2348,2668,2683,3339,3371,3491,3606,3678,3685,3949,3952,4240,4846,4856,4880,4897,4915,5054,5156,5228,5311,5547,5754,5979,6091,6356,6376,6422,6692,7039,7040,7046,7048,7070,7137,7422,7423,7424,7453,7857,8828,8829,9394,9953,10018,10413,10551,10653,10855,10913,11126,23654,27329,28514,51129,51162,51330,55576,79879,80781,84432,84870,115908,161198,168667,170690,221395,255324,284340	ACVRL1,ADAM8,ADM,ANG,ANGPT2,ANXA2,APOD,AREG,BSG,CDH2,COL4A1,COL15A1,CSF1,CCN2,CTSH,CTSZ,EDN1,EFNA1,EGFR,EPHA2,EPHA1,EPHB4,FGFR2,VEGFD,FLT1,FLT4,FOLR1,GDNF,B4GALT1,HSPG2,TNC,CCN1,IL18,ITGA5,ITGAV,LDLR,LEP,MFGE8,NOS3,CCN3,NPPC,NRCAM,NTRK2,SERPINE1,PDGFRA,PGF,PKD2,PRCP,PTK7,RET,ROBO1,CCL11,CX3CL1,SFRP1,SPINT1,TGFA,TGFB1,TGFBR1,TGFBR2,THY1,TNNI3,VEGFA,VEGFB,VEGFC,WARS1,SCG2,NRP2,NRP1,HS6ST1,HS3ST3B1,BCL2L11,YAP1,AGR2,SPINT2,HPSE,EDAR,CD160,PLXNB2,ANGPTL3,DLL1,ANGPTL4,EGFL7,TNFRSF12A,STAB2,CCDC134,COL18A1,PROK1,RSPO3,CTHRC1,CLEC14A,BMPER,ADAMTS16,ADGRF5,EPGN,CXCL17	95/682
17_Member	GO Biological Processes	GO:0001568	blood vessel development	-34.8711	-32.1798	59,94,101,133,283,285,302,347,682,1000,1282,1289,1306,1490,1906,1942,1969,2041,2050,2263,2277,2321,2324,2348,2683,3339,3491,3606,3678,3685,3949,3952,4240,4846,4856,4880,4897,4915,5054,5155,5156,5228,5311,5547,5754,6091,6092,6376,6692,7039,7040,7046,7048,7070,7137,7422,7423,7424,7453,7857,8828,8829,9394,10413,10855,11126,11197,27329,28514,51129,51162,51330,55576,55997,79879,80781,84432,84870,161198,168667,221395,255324,284340	ACTA2,ACVRL1,ADAM8,ADM,ANG,ANGPT2,ANXA2,APOD,BSG,CDH2,COL4A1,COL5A1,COL15A1,CCN2,EDN1,EFNA1,EPHA2,EPHA1,EPHB4,FGFR2,VEGFD,FLT1,FLT4,FOLR1,B4GALT1,HSPG2,CCN1,IL18,ITGA5,ITGAV,LDLR,LEP,MFGE8,NOS3,CCN3,NPPC,NRCAM,NTRK2,SERPINE1,PDGFB,PDGFRA,PGF,PKD2,PRCP,PTK7,ROBO1,ROBO2,CX3CL1,SPINT1,TGFA,TGFB1,TGFBR1,TGFBR2,THY1,TNNI3,VEGFA,VEGFB,VEGFC,WARS1,SCG2,NRP2,NRP1,HS6ST1,YAP1,HPSE,CD160,WIF1,ANGPTL3,DLL1,ANGPTL4,EGFL7,TNFRSF12A,STAB2,CFC1,CCDC134,COL18A1,PROK1,RSPO3,CLEC14A,BMPER,ADGRF5,EPGN,CXCL17	83/526
17_Member	GO Biological Processes	GO:0001944	vasculature development	-34.455	-31.7732	59,94,101,133,283,285,302,347,682,1000,1282,1289,1306,1490,1906,1942,1969,2041,2050,2263,2277,2321,2324,2348,2683,3339,3491,3606,3678,3685,3949,3952,3976,4240,4846,4856,4880,4897,4915,5054,5155,5156,5228,5311,5547,5754,6091,6092,6376,6692,7039,7040,7046,7048,7070,7137,7422,7423,7424,7453,7857,8828,8829,9394,10413,10855,11126,11197,27329,28514,51129,51162,51330,55576,55997,79879,80781,84432,84870,161198,168667,221395,255324,284340	ACTA2,ACVRL1,ADAM8,ADM,ANG,ANGPT2,ANXA2,APOD,BSG,CDH2,COL4A1,COL5A1,COL15A1,CCN2,EDN1,EFNA1,EPHA2,EPHA1,EPHB4,FGFR2,VEGFD,FLT1,FLT4,FOLR1,B4GALT1,HSPG2,CCN1,IL18,ITGA5,ITGAV,LDLR,LEP,LIF,MFGE8,NOS3,CCN3,NPPC,NRCAM,NTRK2,SERPINE1,PDGFB,PDGFRA,PGF,PKD2,PRCP,PTK7,ROBO1,ROBO2,CX3CL1,SPINT1,TGFA,TGFB1,TGFBR1,TGFBR2,THY1,TNNI3,VEGFA,VEGFB,VEGFC,WARS1,SCG2,NRP2,NRP1,HS6ST1,YAP1,HPSE,CD160,WIF1,ANGPTL3,DLL1,ANGPTL4,EGFL7,TNFRSF12A,STAB2,CFC1,CCDC134,COL18A1,PROK1,RSPO3,CLEC14A,BMPER,ADGRF5,EPGN,CXCL17	84/546
17_Member	GO Biological Processes	GO:0048514	blood vessel morphogenesis	-34.4441	-31.7716	94,101,133,283,285,302,347,682,1000,1282,1306,1490,1906,1942,1969,2041,2050,2263,2277,2321,2324,2348,2683,3339,3491,3606,3678,3685,3949,3952,4240,4846,4856,4880,4897,4915,5054,5156,5228,5311,5547,6091,6376,7039,7040,7046,7048,7070,7137,7422,7423,7424,7453,7857,8828,8829,9394,10413,10855,11126,27329,28514,51129,51162,51330,55576,79879,80781,84432,84870,161198,168667,221395,255324,284340	ACVRL1,ADAM8,ADM,ANG,ANGPT2,ANXA2,APOD,BSG,CDH2,COL4A1,COL15A1,CCN2,EDN1,EFNA1,EPHA2,EPHA1,EPHB4,FGFR2,VEGFD,FLT1,FLT4,FOLR1,B4GALT1,HSPG2,CCN1,IL18,ITGA5,ITGAV,LDLR,LEP,MFGE8,NOS3,CCN3,NPPC,NRCAM,NTRK2,SERPINE1,PDGFRA,PGF,PKD2,PRCP,ROBO1,CX3CL1,TGFA,TGFB1,TGFBR1,TGFBR2,THY1,TNNI3,VEGFA,VEGFB,VEGFC,WARS1,SCG2,NRP2,NRP1,HS6ST1,YAP1,HPSE,CD160,ANGPTL3,DLL1,ANGPTL4,EGFL7,TNFRSF12A,STAB2,CCDC134,COL18A1,PROK1,RSPO3,CLEC14A,BMPER,ADGRF5,EPGN,CXCL17	75/431
17_Member	GO Biological Processes	GO:0001525	angiogenesis	-33.4632	-30.851	94,101,283,285,302,347,682,1282,1306,1490,1906,1942,1969,2041,2050,2263,2277,2321,2324,2683,3339,3491,3606,3678,3685,3952,4240,4846,4856,4880,4897,5054,5156,5228,5547,6091,6376,7039,7040,7046,7048,7070,7422,7423,7424,7453,7857,8828,8829,9394,10855,11126,27329,28514,51129,51162,51330,55576,79879,80781,84432,84870,161198,168667,255324,284340	ACVRL1,ADAM8,ANG,ANGPT2,ANXA2,APOD,BSG,COL4A1,COL15A1,CCN2,EDN1,EFNA1,EPHA2,EPHA1,EPHB4,FGFR2,VEGFD,FLT1,FLT4,B4GALT1,HSPG2,CCN1,IL18,ITGA5,ITGAV,LEP,MFGE8,NOS3,CCN3,NPPC,NRCAM,SERPINE1,PDGFRA,PGF,PRCP,ROBO1,CX3CL1,TGFA,TGFB1,TGFBR1,TGFBR2,THY1,VEGFA,VEGFB,VEGFC,WARS1,SCG2,NRP2,NRP1,HS6ST1,HPSE,CD160,ANGPTL3,DLL1,ANGPTL4,EGFL7,TNFRSF12A,STAB2,CCDC134,COL18A1,PROK1,RSPO3,CLEC14A,BMPER,EPGN,CXCL17	66/338
17_Member	GO Biological Processes	GO:1901342	regulation of vasculature development	-28.1718	-25.7411	94,133,285,356,718,958,1116,1512,1634,1942,1969,2041,2277,2321,2896,3087,3339,3373,3553,3569,3586,3627,3678,3952,4192,4846,4879,5054,5176,5228,6356,6369,6387,6422,7040,7046,7048,7058,7060,7124,7422,7423,7424,7453,8038,8829,10218,10563,11126,23576,25817,27329,28514,51129,51738,54583,64094,84432,116844,126393,140862,168667	ACVRL1,ADM,ANGPT2,FASLG,C3,CD40,CHI3L1,CTSH,DCN,EFNA1,EPHA2,EPHA1,VEGFD,FLT1,GRN,HHEX,HSPG2,HYAL1,IL1B,IL6,IL10,CXCL10,ITGA5,LEP,MDK,NOS3,NPPB,SERPINE1,SERPINF1,PGF,CCL11,CCL24,CXCL12,SFRP1,TGFB1,TGFBR1,TGFBR2,THBS2,THBS4,TNF,VEGFA,VEGFB,VEGFC,WARS1,ADAM12,NRP1,ANGPTL7,CXCL13,CD160,DDAH1,TAFA5,ANGPTL3,DLL1,ANGPTL4,GHRL,EGLN1,SMOC2,PROK1,LRG1,HSPB6,ISM1,BMPER	62/361
17_Member	GO Biological Processes	GO:0045765	regulation of angiogenesis	-25.4106	-23.0789	94,133,285,356,718,958,1116,1512,1634,1942,1969,2041,2277,2321,2896,3087,3339,3373,3553,3569,3586,3627,3678,3952,4192,4846,4879,5054,5176,5228,6356,6369,6422,7048,7058,7060,7124,7422,7423,7424,7453,8038,8829,10563,11126,23576,25817,27329,28514,51129,51738,54583,64094,84432,116844,126393,140862,168667	ACVRL1,ADM,ANGPT2,FASLG,C3,CD40,CHI3L1,CTSH,DCN,EFNA1,EPHA2,EPHA1,VEGFD,FLT1,GRN,HHEX,HSPG2,HYAL1,IL1B,IL6,IL10,CXCL10,ITGA5,LEP,MDK,NOS3,NPPB,SERPINE1,SERPINF1,PGF,CCL11,CCL24,SFRP1,TGFBR2,THBS2,THBS4,TNF,VEGFA,VEGFB,VEGFC,WARS1,ADAM12,NRP1,CXCL13,CD160,DDAH1,TAFA5,ANGPTL3,DLL1,ANGPTL4,GHRL,EGLN1,SMOC2,PROK1,LRG1,HSPB6,ISM1,BMPER	58/352
17_Member	GO Biological Processes	GO:0050679	positive regulation of epithelial cell proliferation	-22.9711	-20.6835	94,283,374,654,1001,1956,2263,2277,2324,2683,2896,3339,3373,3586,3912,4192,4321,5068,5155,5228,5764,6352,6356,6369,6387,6422,6690,7039,7046,7060,7124,7422,7423,7424,7857,8828,8829,10413,51162,51738,84432,116844,130120,255324	ACVRL1,ANG,AREG,BMP6,CDH3,EGFR,FGFR2,VEGFD,FLT4,B4GALT1,GRN,HSPG2,HYAL1,IL10,LAMB1,MDK,MMP12,REG3A,PDGFB,PGF,PTN,CCL5,CCL11,CCL24,CXCL12,SFRP1,SPINK1,TGFA,TGFBR1,THBS4,TNF,VEGFA,VEGFB,VEGFC,SCG2,NRP2,NRP1,YAP1,EGFL7,GHRL,PROK1,LRG1,REG3G,EPGN	44/219
17_Member	GO Biological Processes	GO:1904018	positive regulation of vasculature development	-20.7791	-18.5807	94,133,285,718,958,1116,1512,2041,2277,2321,2896,3373,3553,3586,3678,4192,4846,5054,5228,6356,6369,6387,7040,7046,7048,7422,7423,7424,8038,8829,23576,27329,28514,51129,51738,64094,116844,126393,168667	ACVRL1,ADM,ANGPT2,C3,CD40,CHI3L1,CTSH,EPHA1,VEGFD,FLT1,GRN,HYAL1,IL1B,IL10,ITGA5,MDK,NOS3,SERPINE1,PGF,CCL11,CCL24,CXCL12,TGFB1,TGFBR1,TGFBR2,VEGFA,VEGFB,VEGFC,ADAM12,NRP1,DDAH1,ANGPTL3,DLL1,ANGPTL4,GHRL,SMOC2,LRG1,HSPB6,BMPER	39/190
17_Member	GO Biological Processes	GO:0050678	regulation of epithelial cell proliferation	-18.4634	-16.3467	94,283,374,567,654,1001,1956,2263,2277,2321,2324,2683,2896,3339,3373,3586,3593,3912,3952,4192,4321,5068,5155,5176,5228,5764,6091,6352,6356,6369,6387,6422,6690,7039,7040,7046,7060,7124,7422,7423,7424,7857,8828,8829,10413,51162,51738,57152,84432,116844,130120,255324,387695	ACVRL1,ANG,AREG,B2M,BMP6,CDH3,EGFR,FGFR2,VEGFD,FLT1,FLT4,B4GALT1,GRN,HSPG2,HYAL1,IL10,IL12B,LAMB1,LEP,MDK,MMP12,REG3A,PDGFB,SERPINF1,PGF,PTN,ROBO1,CCL5,CCL11,CCL24,CXCL12,SFRP1,SPINK1,TGFA,TGFB1,TGFBR1,THBS4,TNF,VEGFA,VEGFB,VEGFC,SCG2,NRP2,NRP1,YAP1,EGFL7,GHRL,SLURP1,PROK1,LRG1,REG3G,EPGN,GPR15LG	53/407
17_Member	GO Biological Processes	GO:0045766	positive regulation of angiogenesis	-18.2579	-16.1489	94,133,285,718,958,1116,1512,2041,2277,2321,2896,3373,3553,3586,3678,4192,4846,5054,5228,6356,6369,7048,7422,7423,7424,8038,8829,23576,27329,28514,51129,51738,64094,116844,126393,168667	ACVRL1,ADM,ANGPT2,C3,CD40,CHI3L1,CTSH,EPHA1,VEGFD,FLT1,GRN,HYAL1,IL1B,IL10,ITGA5,MDK,NOS3,SERPINE1,PGF,CCL11,CCL24,TGFBR2,VEGFA,VEGFB,VEGFC,ADAM12,NRP1,DDAH1,ANGPTL3,DLL1,ANGPTL4,GHRL,SMOC2,LRG1,HSPB6,BMPER	36/187
17_Member	GO Biological Processes	GO:0001938	positive regulation of endothelial cell proliferation	-14.5475	-12.5813	94,283,654,2277,2324,3339,3586,4192,5155,5228,6356,6369,6387,7046,7060,7422,7423,7424,7857,8828,8829,51162,51738,84432,116844	ACVRL1,ANG,BMP6,VEGFD,FLT4,HSPG2,IL10,MDK,PDGFB,PGF,CCL11,CCL24,CXCL12,TGFBR1,THBS4,VEGFA,VEGFB,VEGFC,SCG2,NRP2,NRP1,EGFL7,GHRL,PROK1,LRG1	25/111
17_Member	GO Biological Processes	GO:0001936	regulation of endothelial cell proliferation	-12.6766	-10.8019	94,283,654,2277,2321,2324,3339,3586,3593,3952,4192,5155,5228,6356,6369,6387,7046,7060,7124,7422,7423,7424,7857,8828,8829,51162,51738,84432,116844	ACVRL1,ANG,BMP6,VEGFD,FLT1,FLT4,HSPG2,IL10,IL12B,LEP,MDK,PDGFB,PGF,CCL11,CCL24,CXCL12,TGFBR1,THBS4,TNF,VEGFA,VEGFB,VEGFC,SCG2,NRP2,NRP1,EGFL7,GHRL,PROK1,LRG1	29/181
18_Summary	Reactome Gene Sets	R-HSA-381426	Regulation of Insulin-like Growth Factor (IGF) transport and uptake by Insulin-like Growth Factor Binding Proteins (IGFBPs)	-34.2579	-31.5946	174,197,335,351,718,1000,1114,1435,1462,1471,2243,3053,3270,3371,3485,3487,3489,3490,3491,3569,3912,3956,4240,4241,4312,5034,5179,6696,7076,7857,8074,8614,10232,10272,10970,11167,51246,54587,54757,56955,64856,80341,91851,255738	AFP,AHSG,APOA1,APP,C3,CDH2,CHGB,CSF1,VCAN,CST3,FGA,SERPIND1,HRC,TNC,IGFBP2,IGFBP4,IGFBP6,IGFBP7,CCN1,IL6,LAMB1,LGALS1,MFGE8,MELTF,MMP1,P4HB,PENK,SPP1,TIMP1,SCG2,FGF23,STC2,MSLN,FSTL3,CKAP4,FSTL1,SHISA5,MXRA8,FAM20A,MEPE,VWA1,BPIFB2,CHRDL1,PCSK9	44/-
18_Member	Reactome Gene Sets	R-HSA-381426	Regulation of Insulin-like Growth Factor (IGF) transport and uptake by Insulin-like Growth Factor Binding Proteins (IGFBPs)	-34.2579	-31.5946	174,197,335,351,718,1000,1114,1435,1462,1471,2243,3053,3270,3371,3485,3487,3489,3490,3491,3569,3912,3956,4240,4241,4312,5034,5179,6696,7076,7857,8074,8614,10232,10272,10970,11167,51246,54587,54757,56955,64856,80341,91851,255738	AFP,AHSG,APOA1,APP,C3,CDH2,CHGB,CSF1,VCAN,CST3,FGA,SERPIND1,HRC,TNC,IGFBP2,IGFBP4,IGFBP6,IGFBP7,CCN1,IL6,LAMB1,LGALS1,MFGE8,MELTF,MMP1,P4HB,PENK,SPP1,TIMP1,SCG2,FGF23,STC2,MSLN,FSTL3,CKAP4,FSTL1,SHISA5,MXRA8,FAM20A,MEPE,VWA1,BPIFB2,CHRDL1,PCSK9	44/125
18_Member	Reactome Gene Sets	R-HSA-8957275	Post-translational protein phosphorylation	-33.5162	-30.8959	174,197,335,351,718,1000,1114,1435,1462,1471,2243,3053,3270,3371,3487,3490,3491,3569,3912,3956,4240,4241,5034,5179,6696,7076,7857,8074,8614,10232,10272,10970,11167,51246,54587,54757,56955,64856,80341,91851,255738	AFP,AHSG,APOA1,APP,C3,CDH2,CHGB,CSF1,VCAN,CST3,FGA,SERPIND1,HRC,TNC,IGFBP4,IGFBP7,CCN1,IL6,LAMB1,LGALS1,MFGE8,MELTF,P4HB,PENK,SPP1,TIMP1,SCG2,FGF23,STC2,MSLN,FSTL3,CKAP4,FSTL1,SHISA5,MXRA8,FAM20A,MEPE,VWA1,BPIFB2,CHRDL1,PCSK9	41/108
19_Summary	GO Biological Processes	GO:0006959	humoral immune response	-33.6698	-31.0328	283,629,712,716,717,718,725,727,730,732,735,1604,1675,2243,3075,3080,3105,3133,3426,3569,3627,3960,4179,4283,5068,5133,5266,5319,5645,5657,5919,5967,5968,6037,6038,6039,6283,6373,6480,7124,8993,9308,9547,10406,10417,10563,10578,11326,27242,29760,51279,54209,55061,81494,128488,130120,920,1113,3934,5320,80341,140683	ANG,CFB,C1QA,C1S,C2,C3,C4BPB,C5,C7,C8B,C9,CD55,CFD,FGA,CFH,CFHR2,HLA-A,HLA-E,CFI,IL6,CXCL10,LGALS4,CD46,CXCL9,REG3A,PDCD1,PI3,PLA2G1B,PRSS2,PRTN3,RARRES2,REG1A,REG1B,RNASE3,RNASE4,RNASE6,S100A12,CXCL11,ST6GAL1,TNF,PGLYRP1,CD83,CXCL14,WFDC2,SPON2,CXCL13,GNLY,VSIG4,TNFRSF21,BLNK,C1RL,TREM2,SUSD4,CFHR5,WFDC12,REG3G,CD4,CHGA,LCN2,PLA2G2A,BPIFB2,BPIFA2	62/-
19_Member	GO Biological Processes	GO:0006959	humoral immune response	-33.6698	-31.0328	283,629,712,716,717,718,725,727,730,732,735,1604,1675,2243,3075,3080,3105,3133,3426,3569,3627,3960,4179,4283,5068,5133,5266,5319,5645,5657,5919,5967,5968,6037,6038,6039,6283,6373,6480,7124,8993,9308,9547,10406,10417,10563,10578,11326,27242,29760,51279,54209,55061,81494,128488,130120	ANG,CFB,C1QA,C1S,C2,C3,C4BPB,C5,C7,C8B,C9,CD55,CFD,FGA,CFH,CFHR2,HLA-A,HLA-E,CFI,IL6,CXCL10,LGALS4,CD46,CXCL9,REG3A,PDCD1,PI3,PLA2G1B,PRSS2,PRTN3,RARRES2,REG1A,REG1B,RNASE3,RNASE4,RNASE6,S100A12,CXCL11,ST6GAL1,TNF,PGLYRP1,CD83,CXCL14,WFDC2,SPON2,CXCL13,GNLY,VSIG4,TNFRSF21,BLNK,C1RL,TREM2,SUSD4,CFHR5,WFDC12,REG3G	56/231
19_Member	GO Biological Processes	GO:0019730	antimicrobial humoral response	-16.4433	-14.3776	283,2243,3105,3133,3627,3960,4283,5068,5266,5319,5645,5657,5919,5967,5968,6037,6038,6039,6283,6373,8993,9547,10406,10417,10563,10578,128488,130120	ANG,FGA,HLA-A,HLA-E,CXCL10,LGALS4,CXCL9,REG3A,PI3,PLA2G1B,PRSS2,PRTN3,RARRES2,REG1A,REG1B,RNASE3,RNASE4,RNASE6,S100A12,CXCL11,PGLYRP1,CXCL14,WFDC2,SPON2,CXCL13,GNLY,WFDC12,REG3G	28/122
19_Member	GO Biological Processes	GO:0061844	antimicrobial humoral immune response mediated by antimicrobial peptide	-10.151	-8.43075	283,3627,3960,4283,5068,5319,5967,5968,6037,6039,6283,6373,8993,9547,10563,10578,130120	ANG,CXCL10,LGALS4,CXCL9,REG3A,PLA2G1B,REG1A,REG1B,RNASE3,RNASE6,S100A12,CXCL11,PGLYRP1,CXCL14,CXCL13,GNLY,REG3G	17/75
19_Member	GO Biological Processes	GO:0019731	antibacterial humoral response	-7.30142	-5.78037	283,2243,3105,3133,3960,5266,5319,6037,6038,6039,10406,10417,128488	ANG,FGA,HLA-A,HLA-E,LGALS4,PI3,PLA2G1B,RNASE3,RNASE4,RNASE6,WFDC2,SPON2,WFDC12	13/64
19_Member	Reactome Gene Sets	R-HSA-6803157	Antimicrobial peptides	-6.78897	-5.32239	920,1113,3934,5068,5266,5320,5645,5657,6037,6039,8993,10578,80341,130120,140683	CD4,CHGA,LCN2,REG3A,PI3,PLA2G2A,PRSS2,PRTN3,RNASE3,RNASE6,PGLYRP1,GNLY,BPIFB2,REG3G,BPIFA2	15/95
20_Summary	WikiPathways	WP5115	Network map of SARS CoV 2 signaling pathway	-31.9531	-29.3939	335,341,347,629,684,716,920,929,1509,1514,1522,2243,2353,2934,3075,3426,3553,3569,3578,3586,3603,3605,3606,3627,3699,3700,3725,3929,3959,4090,4283,5054,6241,6348,6351,6352,6355,6356,6359,6364,6366,6367,6387,6403,7048,7124,8631,9332,10563,10850,50616,58191,116844	APOA1,APOC1,APOD,CFB,BST2,C1S,CD4,CD14,CTSD,CTSL,CTSZ,FGA,FOS,GSN,CFH,CFI,IL1B,IL6,IL9,IL10,IL16,IL17A,IL18,CXCL10,ITIH3,ITIH4,JUN,LBP,LGALS3BP,SMAD5,CXCL9,SERPINE1,RRM2,CCL3,CCL4,CCL5,CCL8,CCL11,CCL15,CCL20,CCL21,CCL22,CXCL12,SELP,TGFBR2,TNF,SKAP1,CD163,CXCL13,CCL27,IL22,CXCL16,LRG1	53/-
20_Member	WikiPathways	WP5115	Network map of SARS CoV 2 signaling pathway	-31.9531	-29.3939	335,341,347,629,684,716,920,929,1509,1514,1522,2243,2353,2934,3075,3426,3553,3569,3578,3586,3603,3605,3606,3627,3699,3700,3725,3929,3959,4090,4283,5054,6241,6348,6351,6352,6355,6356,6359,6364,6366,6367,6387,6403,7048,7124,8631,9332,10563,10850,50616,58191,116844	APOA1,APOC1,APOD,CFB,BST2,C1S,CD4,CD14,CTSD,CTSL,CTSZ,FGA,FOS,GSN,CFH,CFI,IL1B,IL6,IL9,IL10,IL16,IL17A,IL18,CXCL10,ITIH3,ITIH4,JUN,LBP,LGALS3BP,SMAD5,CXCL9,SERPINE1,RRM2,CCL3,CCL4,CCL5,CCL8,CCL11,CCL15,CCL20,CCL21,CCL22,CXCL12,SELP,TGFBR2,TNF,SKAP1,CD163,CXCL13,CCL27,IL22,CXCL16,LRG1	53/218

### Sheet: Supp Table 7.
Supplementary Table 7: Sex-different protein interaction analysis (male-versus-female) for incident CAD
protein_name	beta_f	se_f	beta_m	se_m	d	se_d	z_score	pval
A1BG	0.0505849	0.0334397	0.104731	0.0259844	0.0541457	0.0423486	1.27857	0.201047
AAMDC	0.0697798	0.0317419	0.00865003	0.0255027	-0.0611298	0.0407177	-1.50131	0.133276
AARSD1	0.079681	0.0289171	-0.0119256	0.0230958	-0.0916067	0.0370083	-2.4753	0.0133125
ABCA2	0.0277542	0.0326	0.000615746	0.0258125	-0.0271385	0.0415818	-0.652653	0.51398
ABHD14B	0.0856505	0.0293092	-0.00902387	0.0236429	-0.0946744	0.0376566	-2.51415	0.0119318
ABL1	0.137474	0.0280566	0.0322186	0.0232925	-0.105255	0.0364652	-2.88646	0.00389606
ABO	-0.00413856	0.0312991	-0.00581819	0.0248889	-0.00167963	0.0399886	-0.0420028	0.966496
ABRAXAS2	0.0987386	0.0314726	-0.00668101	0.0257771	-0.10542	0.0406815	-2.59134	0.00956035
ACAA1	0.0958691	0.0284862	0.0207651	0.0236272	-0.075104	0.0370096	-2.02931	0.0424266
ACADM	0.032197	0.0304653	0.0172783	0.0241855	-0.0149187	0.0388982	-0.383532	0.701326
ACADSB	0.055356	0.0308107	0.0172243	0.0250341	-0.0381316	0.0396989	-0.960521	0.336793
ACAN	0.00824009	0.0328064	0.000450667	0.0237751	-0.00778942	0.0405156	-0.192257	0.847541
ACE	-0.0638172	0.0305578	0.0189811	0.0246604	0.0827983	0.0392672	2.10859	0.0349804
ACE2	0.101085	0.0259938	0.0376996	0.022633	-0.0633856	0.0344664	-1.83906	0.065907
ACHE	-0.0491996	0.0320349	-0.0868507	0.0257972	-0.0376511	0.0411307	-0.915402	0.359981
ACOT13	0.0997002	0.0318846	0.00103583	0.025246	-0.0986644	0.0406692	-2.42602	0.0152654
ACOX1	0.0448756	0.0274708	0.0461863	0.0226189	0.00131075	0.0355845	0.0368347	0.970617
ACP1	-0.0124852	0.0319561	-0.0438423	0.0258743	-0.0313571	0.0411178	-0.762617	0.445692
ACP5	0.0399591	0.0306595	0.0576007	0.0234159	0.0176416	0.0385786	0.45729	0.647463
ACP6	0.0641864	0.0301933	0.0414591	0.0234574	-0.0227273	0.0382346	-0.594417	0.552233
ACRBP	0.0465863	0.0291366	-0.0300934	0.0254588	-0.0766798	0.0386923	-1.98179	0.0475032
ACRV1	-0.0215995	0.0327875	0.0403514	0.0249607	0.0619509	0.0412075	1.50339	0.132739
ACSL1	-0.0421296	0.0337646	0.0179975	0.02468	0.060127	0.0418229	1.43766	0.150531
ACTA2	0.0905893	0.0276541	0.0945834	0.0225962	0.00399409	0.0357119	0.111842	0.910948
ACTN2	0.0274028	0.0319605	0.0647781	0.0248676	0.0373753	0.0404953	0.922952	0.356032
ACTN4	0.0226828	0.0278665	0.059847	0.0205756	0.0371642	0.0346395	1.07288	0.283323
ACVRL1	0.171934	0.0284772	0.203171	0.0214629	0.0312379	0.0356596	0.876001	0.381029
ACY1	0.00415496	0.0300997	-0.0321041	0.0251553	-0.0362591	0.0392273	-0.924333	0.355313
ACY3	-0.0316362	0.0335305	0.019926	0.025882	0.0515622	0.0423577	1.2173	0.223488
ACYP1	0.0849061	0.031509	0.00939384	0.025472	-0.0755122	0.0405171	-1.86371	0.0623622
ADA	0.0658068	0.0285555	-0.0101389	0.0231517	-0.0759457	0.0367616	-2.0659	0.0388381
ADA2	0.0644924	0.0289954	0.152346	0.0224451	0.0878532	0.0366677	2.39593	0.0165781
ADAM12	0.0890119	0.032971	0.0869638	0.0252158	-0.00204813	0.0415081	-0.0493428	0.960646
ADAM15	0.0372317	0.0291853	-0.0149116	0.0232101	-0.0521433	0.0372893	-1.39834	0.16201
ADAM22	0.0111285	0.0291313	0.0375332	0.0230787	0.0264048	0.0371653	0.710468	0.477414
ADAM23	0.0574551	0.0291502	0.00879409	0.0233491	-0.048661	0.0373486	-1.30289	0.192613
ADAM8	0.113348	0.0297413	0.0885658	0.0231185	-0.0247818	0.0376697	-0.657871	0.510621
ADAM9	0.0693276	0.0310755	0.0426001	0.0256276	-0.0267275	0.0402798	-0.663546	0.506981
ADAMTS1	0.0277685	0.031995	0.0304811	0.0248779	0.00271261	0.0405289	0.0669302	0.946637
ADAMTS13	-0.0830848	0.0279939	-0.0654395	0.0227503	0.0176453	0.0360727	0.48916	0.624729
ADAMTS15	0.102604	0.0345036	0.112707	0.024433	0.0101031	0.0422785	0.238966	0.811132
ADAMTS16	-0.00628128	0.0312322	0.0649161	0.0219473	0.0711974	0.0381724	1.86515	0.06216
ADAMTS4	0.0831749	0.032563	0.0567641	0.0255132	-0.0264108	0.0413675	-0.638444	0.523185
ADAMTS8	-0.107615	0.0295102	-0.0332861	0.0231757	0.0743292	0.0375228	1.98091	0.0476017
ADAMTSL2	0.122584	0.0304324	0.104107	0.0257771	-0.0184775	0.0398822	-0.463303	0.643147
ADAMTSL4	0.0287728	0.0320047	0.00829151	0.0254415	-0.0204813	0.0408848	-0.500951	0.616405
ADAMTSL5	0.0235965	0.0318601	0.00411054	0.0250698	-0.019486	0.0405409	-0.48065	0.630765
ADCYAP1R1	-0.0336181	0.0316884	0.0179824	0.0229012	0.0516006	0.0390976	1.31979	0.186905
ADD1	0.0483024	0.0313079	-0.055557	0.0253987	-0.103859	0.0403147	-2.57621	0.00998888
ADGRB3	-0.0164298	0.029486	0.0349667	0.0228389	0.0513965	0.0372967	1.37805	0.168189
ADGRD1	0.0516049	0.0329215	-0.00138089	0.0256415	-0.0529858	0.0417291	-1.26976	0.204171
ADGRE1	0.0479734	0.0316952	0.0355587	0.0248791	-0.0124147	0.0402934	-0.308108	0.758
ADGRE2	-0.080734	0.0304012	-0.0159012	0.0237444	0.0648329	0.038575	1.68069	0.0928222
ADGRE5	-0.0760628	0.0303624	-0.0288906	0.0235837	0.0471722	0.0384456	1.22698	0.219828
ADGRF5	0.0784622	0.0315346	0.0771673	0.0253905	-0.0012949	0.0404859	-0.0319839	0.974485
ADGRG1	0.0103323	0.0242161	0.0422341	0.0223376	0.0319018	0.0329453	0.968325	0.332882
ADGRG2	-0.12705	0.0309992	-0.0522249	0.0235708	0.0748247	0.0389427	1.92141	0.0546806
ADGRV1	-0.0292153	0.03332	0.0129939	0.0248795	0.0422092	0.0415838	1.01504	0.310088
ADH1B	-0.00258694	0.0329823	-0.0218145	0.0268997	-0.0192275	0.0425608	-0.451766	0.651438
ADH4	-0.00703628	0.0318453	-0.0176868	0.0254844	-0.0106506	0.040787	-0.261126	0.793995
ADIPOQ	-0.0274507	0.0327838	0.0227148	0.0256554	0.0501656	0.0416291	1.20506	0.22818
ADM	0.271641	0.0374611	0.248355	0.0269725	-0.0232865	0.0461612	-0.504462	0.613937
ADRA2A	-0.016022	0.0335888	-0.0185543	0.0266647	-0.00253229	0.0428861	-0.0590469	0.952915
AFAP1	0.0099742	0.0321138	0.0295498	0.0253139	0.0195756	0.0408912	0.478724	0.632135
AFM	0.00303312	0.0333397	0.0136517	0.0268683	0.0106186	0.0428187	0.24799	0.804142
AFP	-0.0345189	0.0316426	-0.057202	0.0237669	-0.022683	0.0395742	-0.573178	0.566524
AGBL2	-0.061769	0.0311573	-0.0209801	0.0248699	0.040789	0.0398659	1.02315	0.306235
AGER	0.0284645	0.0288091	0.0313788	0.023002	0.00291433	0.0368654	0.0790532	0.93699
AGR2	0.14881	0.0296034	0.102539	0.0234024	-0.0462715	0.0377364	-1.22618	0.220132
AGR3	0.0869386	0.0291665	0.0382922	0.0230717	-0.0486464	0.0371886	-1.3081	0.190839
AGRN	0.169112	0.0273162	0.181836	0.0213939	0.0127244	0.0346969	0.366729	0.713821
AGRP	0.0801041	0.0295288	0.116664	0.023626	0.03656	0.0378171	0.966757	0.333665
AGT	-0.000196287	0.0312369	0.0177428	0.0243567	0.0179391	0.0396105	0.452887	0.65063
AGXT	0.000833148	0.0292535	0.00795436	0.0238839	0.00712121	0.0377652	0.188566	0.850433
AHCY	0.0786047	0.0292998	-0.000537369	0.0234118	-0.0791421	0.0375045	-2.1102	0.034841
AHNAK	0.102329	0.0333981	0.0743199	0.0252473	-0.0280087	0.0418672	-0.668988	0.503503
AHNAK2	0.017352	0.0318862	0.0252438	0.0251464	0.00789178	0.0406087	0.194337	0.845912
AHSA1	-0.0170305	0.0325899	0.0389796	0.0241787	0.0560101	0.0405797	1.38025	0.16751
AHSG	0.025741	0.0322835	0.0510932	0.0254233	0.0253522	0.0410922	0.616959	0.537261
AHSP	0.0256501	0.0289477	-0.00401391	0.0228288	-0.029664	0.0368663	-0.804639	0.421028
AIDA	-0.000830206	0.0325844	0.00984143	0.0254495	0.0106716	0.0413452	0.258111	0.796321
AIF1	0.0757226	0.0295226	0.00308455	0.0234398	-0.072638	0.0376962	-1.92693	0.0539884
AIF1L	-0.0206163	0.033554	0.0842366	0.0233577	0.104853	0.0408834	2.56468	0.0103271
AIFM1	0.130435	0.0288665	0.028461	0.0233009	-0.101974	0.0370973	-2.74884	0.0059807
AK1	0.0566436	0.0285785	0.00866113	0.0230004	-0.0479825	0.0366844	-1.30798	0.19088
AK2	0.0894183	0.031759	-0.00132212	0.0252827	-0.0907404	0.0405937	-2.23533	0.0253957
AKAP12	-0.0261804	0.0331757	-0.00638752	0.025536	0.0197928	0.0418654	0.472773	0.636375
AKR1B1	0.0999815	0.0292848	-0.0137819	0.023376	-0.113763	0.0374705	-3.03608	0.00239677
AKR1B10	-0.0189885	0.0304035	0.00486046	0.0244543	0.023849	0.0390178	0.611234	0.541044
AKR1C4	0.00260098	0.0293616	0.0288036	0.022736	0.0262026	0.0371352	0.7056	0.480437
AKR7L	0.022004	0.0317202	0.0110679	0.0256993	-0.0109362	0.0408243	-0.267884	0.788789
AKT1S1	0.100516	0.0296953	-0.0266269	0.0232596	-0.127142	0.0377203	-3.37067	0.000749862
AKT2	0.070226	0.0318207	-0.0261412	0.0251481	-0.0963672	0.0405584	-2.37601	0.0175008
AKT3	0.0810598	0.0295914	-0.0210025	0.0237441	-0.102062	0.0379399	-2.69011	0.00714288
ALCAM	0.0600298	0.0292242	0.0304464	0.0227001	-0.0295834	0.0370047	-0.79945	0.42403
ALDH1A1	0.0252827	0.0280278	-0.0161319	0.0233001	-0.0414146	0.0364479	-1.13627	0.255845
ALDH2	0.000264957	0.0316534	-0.030423	0.0265226	-0.030688	0.0412963	-0.743116	0.457411
ALDH3A1	0.0470786	0.026233	0.0824227	0.0212898	0.0353441	0.033785	1.04615	0.295493
ALDH5A1	0.0179528	0.0314382	0.0193876	0.0247961	0.00143478	0.0400401	0.0358336	0.971415
ALMS1	0.023345	0.0311621	0.0178229	0.0248849	-0.00552217	0.039879	-0.138473	0.889866
ALPI	-0.0351541	0.0319302	-0.0187523	0.0252136	0.0164018	0.0406849	0.403142	0.686843
ALPP	0.0910998	0.03093	0.0972608	0.0251914	0.00616105	0.0398908	0.154448	0.877257
AMBN	-0.0533362	0.031484	-0.0103798	0.023985	0.0429564	0.0395793	1.08533	0.277778
AMBP	0.210172	0.0309591	0.142626	0.0230751	-0.0675464	0.0386125	-1.74934	0.0802324
AMDHD2	-0.00460094	0.0313392	0.0100313	0.0250336	0.0146322	0.0401101	0.364801	0.71526
AMFR	0.0211671	0.0298586	0.0375335	0.0229968	0.0163664	0.0376881	0.43426	0.6641
AMIGO1	-0.0286587	0.0336075	0.019316	0.0246689	0.0479747	0.0416896	1.15076	0.249831
AMIGO2	0.0397191	0.0290037	0.0668412	0.0229683	0.0271222	0.0369967	0.733097	0.463499
AMN	0.0269431	0.0291131	0.0200009	0.022972	-0.00694227	0.0370849	-0.1872	0.851504
AMOT	0.0166015	0.0335963	-0.0275526	0.0264339	-0.0441541	0.0427488	-1.03287	0.301664
AMOTL2	0.0379613	0.0303976	0.0145466	0.0252339	-0.0234147	0.0395065	-0.592679	0.553396
AMPD3	0.0175997	0.0315518	-0.0324851	0.0250377	-0.0500847	0.0402791	-1.24344	0.213704
AMY1A_AMY1B_AMY1C	-0.0558914	0.0332315	0.0119721	0.0259192	0.0678635	0.0421442	1.61027	0.107339
AMY2A	-0.0693412	0.0296782	0.0126073	0.0231054	0.0819485	0.0376119	2.17879	0.0293472
AMY2B	-0.0782988	0.0300074	0.00471087	0.0234745	0.0830096	0.0380985	2.17882	0.0293452
ANG	0.0624059	0.0288775	0.137014	0.0222705	0.074608	0.0364676	2.04587	0.0407691
ANGPT1	0.0806564	0.0300201	0.0319663	0.0235187	-0.0486901	0.0381357	-1.27676	0.201688
ANGPT2	0.112137	0.0297771	0.184593	0.0232695	0.0724556	0.0377908	1.91728	0.0552022
ANGPTL1	0.0165602	0.0299403	0.0564879	0.0234086	0.0399277	0.0380051	1.05059	0.293448
ANGPTL2	0.0722839	0.0303496	0.047556	0.0238807	-0.0247279	0.0386185	-0.640313	0.521969
ANGPTL3	0.0651402	0.0302425	0.0813873	0.0235699	0.0162471	0.0383426	0.423736	0.671758
ANGPTL4	0.0873657	0.0305735	0.169333	0.0238902	0.081967	0.0388005	2.11252	0.0346417
ANGPTL7	0.0167531	0.0293014	0.0619595	0.0228335	0.0452063	0.0371475	1.21694	0.223627
ANK2	0.0157994	0.0311427	-0.0315902	0.0258329	-0.0473896	0.0404624	-1.1712	0.241518
ANKMY2	0.110037	0.0314366	-0.021997	0.0253914	-0.132034	0.0404102	-3.26735	0.00108558
ANKRA2	-0.0555504	0.0331374	0.00293863	0.0254297	0.0584891	0.0417703	1.40025	0.161437
ANKRD54	0.055849	0.0271201	0.00646583	0.0230958	-0.0493832	0.0356218	-1.38632	0.165649
ANP32C	-0.00739937	0.0328931	-0.0324582	0.0271644	-0.0250588	0.0426599	-0.587409	0.556929
ANPEP	-0.00835431	0.0292164	0.00776307	0.0232587	0.0161174	0.0373439	0.431593	0.666037
ANXA1	0.0190585	0.032612	0.048623	0.0248322	0.0295645	0.04099	0.72126	0.470749
ANXA10	0.107739	0.0271857	0.0903801	0.0220443	-0.0173588	0.0350002	-0.495962	0.619921
ANXA11	0.0686499	0.0306138	-0.0125562	0.0232771	-0.0812061	0.0384581	-2.11155	0.0347254
ANXA2	0.0541056	0.0321761	0.0517266	0.024931	-0.00237902	0.0407045	-0.0584461	0.953393
ANXA3	0.106359	0.029334	-0.0289455	0.0232143	-0.135304	0.0374084	-3.61695	0.000298094
ANXA4	0.0855903	0.0287859	-0.0266972	0.0235627	-0.112288	0.0371998	-3.01849	0.00254034
ANXA5	0.0329129	0.0302061	0.0476206	0.0229282	0.0147077	0.0379224	0.387837	0.698136
AOC1	-0.0330751	0.030886	0.0297855	0.0226348	0.0628606	0.038292	1.64161	0.100671
AOC3	-0.0037679	0.0303784	0.0687074	0.0234939	0.0724753	0.0384033	1.88722	0.0591311
AP1G2	0.141278	0.0307135	0.0140998	0.0252371	-0.127178	0.0397521	-3.19927	0.00137776
AP2B1	0.0817322	0.029778	-0.000118179	0.0253005	-0.0818504	0.0390749	-2.09471	0.0361971
AP3B1	0.146835	0.0311083	0.00781106	0.025249	-0.139024	0.0400654	-3.46994	0.000520579
AP3S2	0.109563	0.0295911	0.00782029	0.0249541	-0.101743	0.0387084	-2.62845	0.00857755
APBB1IP	0.10745	0.0281409	0.0698506	0.0226419	-0.037599	0.0361188	-1.04098	0.297884
APCS	0.120915	0.0373809	0.0457399	0.026794	-0.0751747	0.0459918	-1.63452	0.102149
APEX1	0.0977217	0.0292591	0.0199571	0.0232113	-0.0777646	0.0373478	-2.08217	0.0373269
APLP1	-0.0750725	0.0306644	-0.0839736	0.0240884	-0.00890111	0.0389943	-0.228267	0.819439
APOA1	-0.111486	0.0360591	-0.11673	0.0277514	-0.00524403	0.0455016	-0.115249	0.908248
APOA2	0.00837065	0.0314071	0.0264665	0.0258538	0.0180959	0.0406795	0.44484	0.656435
APOA4	-0.0516679	0.0334328	-0.022455	0.0255399	0.0292129	0.0420718	0.694359	0.487457
APOB	-0.0161827	0.0309523	0.0347629	0.025288	0.0509457	0.0399691	1.27463	0.202441
APOBR	0.0187875	0.032479	0.0373216	0.0255062	0.0185341	0.0412971	0.4488	0.653576
APOC1	-0.0273306	0.0338481	-0.0703272	0.0265295	-0.0429966	0.043006	-0.999782	0.317416
APOD	0.0177972	0.033546	-0.0855787	0.0301076	-0.103376	0.0450755	-2.2934	0.0218252
APOE	0.0376706	0.0308288	-0.04689	0.0277187	-0.0845605	0.0414577	-2.03968	0.0413821
APOF	-0.0262621	0.029618	-0.0224171	0.027155	0.00384503	0.0401823	0.0956895	0.923767
APOH	-0.0295345	0.0290218	0.0300753	0.0226454	0.0596097	0.0368114	1.61933	0.105377
APOL1	0.0399749	0.0314721	0.00788647	0.0258719	-0.0320884	0.0407412	-0.787615	0.430922
APOM	-0.0315061	0.0294904	-0.025601	0.0235244	0.00590504	0.0377238	0.156534	0.875612
APP	0.108153	0.0290287	0.0658384	0.0230549	-0.0423146	0.0370701	-1.14148	0.253672
APPL2	0.0879189	0.0323706	-0.0177793	0.0254042	-0.105698	0.0411488	-2.56868	0.0102087
APRT	0.0860874	0.0303649	-0.0455509	0.023076	-0.131638	0.0381383	-3.4516	0.000557267
ARAF	0.0511142	0.0300323	0.0352329	0.0245561	-0.0158813	0.0387936	-0.409379	0.682261
AREG	0.144963	0.0290219	0.1499	0.02196	0.00493633	0.0363938	0.135636	0.892109
ARF6	0.107631	0.0323089	-0.0107245	0.0251665	-0.118355	0.0409539	-2.88996	0.00385288
ARFIP1	0.0582573	0.0312019	-0.0122546	0.0253145	-0.0705119	0.0401794	-1.75493	0.0792718
ARG1	-0.0173155	0.0292141	-0.0239606	0.0228266	-0.00664504	0.0370745	-0.179235	0.857753
ARG2	-0.00808015	0.0320369	-0.00613288	0.0254576	0.00194727	0.0409201	0.0475871	0.962045
ARHGAP1	0.0705626	0.0303123	-0.0425555	0.0238027	-0.113118	0.0385409	-2.93502	0.00333531
ARHGAP25	0.0741841	0.0288642	0.00437828	0.0233507	-0.0698058	0.0371268	-1.8802	0.0600808
ARHGAP30	-0.0271541	0.0343069	-0.0479996	0.0281032	-0.0208455	0.0443481	-0.470043	0.638324
ARHGAP45	0.0878612	0.0318856	-0.0109703	0.0254842	-0.0988314	0.0408183	-2.42125	0.0154671
ARHGAP5	0.085059	0.0288572	-0.0028514	0.0252335	-0.0879104	0.0383336	-2.2933	0.0218308
ARHGEF1	0.112829	0.0321638	-0.00490062	0.0252743	-0.11773	0.040906	-2.87806	0.00400128
ARHGEF10	0.0824156	0.0311102	-0.0106115	0.0251292	-0.0930271	0.0399915	-2.32617	0.0200094
ARHGEF12	0.107285	0.0295038	-0.0144584	0.0230468	-0.121743	0.0374384	-3.25182	0.00114668
ARHGEF5	0.0747698	0.0307698	0.0117848	0.025665	-0.062985	0.0400683	-1.57194	0.115964
ARID3A	0.00914725	0.0320381	0.00569041	0.0252586	-0.00345685	0.0407975	-0.0847319	0.932475
ARID4B	0.0086707	0.028503	-0.00299192	0.023842	-0.0116626	0.03716	-0.313849	0.753636
ARL13B	0.0600692	0.0311742	0.0213157	0.0252324	-0.0387535	0.0401062	-0.966272	0.333908
ARL2BP	0.0892747	0.0312888	-0.0271325	0.0260812	-0.116407	0.0407335	-2.85777	0.00426626
ARMCX2	0.034639	0.0305674	-0.021934	0.026466	-0.056573	0.0404329	-1.39918	0.161758
ARNT	-0.0311974	0.0312763	0.00296231	0.0239139	0.0341597	0.039371	0.867636	0.385594
ARNTL	-0.0267399	0.033413	0.0600502	0.0226689	0.0867901	0.0403771	2.14949	0.0315956
ARSA	0.0527498	0.0278419	0.0565322	0.0231085	0.00378234	0.0361825	0.104535	0.916745
ARSB	0.115712	0.0285133	0.0411429	0.0231624	-0.0745695	0.0367356	-2.0299	0.042367
ART3	-0.0278049	0.0282476	0.0198916	0.0229824	0.0476964	0.0364159	1.30977	0.190274
ART5	0.000220481	0.032388	-0.0193154	0.0257263	-0.0195358	0.0413621	-0.472312	0.636704
ARTN	-0.00818735	0.0292837	0.0326841	0.0222498	0.0408714	0.0367775	1.11132	0.266433
ASAH1	0.094209	0.0289695	0.0475847	0.024356	-0.0466242	0.0378477	-1.23189	0.21799
ASAH2	0.0271327	0.0301051	-0.0187791	0.0235505	-0.0459118	0.0382223	-1.20118	0.229682
ASGR1	0.191081	0.030179	0.164535	0.0236175	-0.0265458	0.0383218	-0.692708	0.488493
ASGR2	0.0953266	0.0304206	0.106877	0.0244095	0.0115503	0.0390031	0.296137	0.767125
ASPN	0.0677125	0.0295295	-0.00946313	0.02485	-0.0771756	0.0385943	-1.99967	0.0455364
ASPSCR1	0.0794096	0.0316305	-0.0334674	0.0255115	-0.112877	0.0406365	-2.77772	0.0054741
ASRGL1	0.118994	0.0319229	-0.0369875	0.0255802	-0.155981	0.0409074	-3.81303	0.000137273
ASS1	-0.0577233	0.0327958	-0.0399495	0.0260423	0.0177738	0.041878	0.424418	0.671261
ATF2	0.018196	0.0282329	-0.0116918	0.023908	-0.0298878	0.0369958	-0.807869	0.419166
ATF4	0.0220542	0.0318128	-0.0212323	0.025584	-0.0432866	0.040824	-1.06032	0.288998
ATG16L1	0.129313	0.0317762	-0.00450673	0.0253257	-0.13382	0.0406339	-3.29331	0.000990162
ATG4A	0.0930325	0.0285967	-0.0264213	0.0235667	-0.119454	0.0370562	-3.22359	0.00126596
ATOX1	0.14304	0.0307522	0.00265691	0.0235662	-0.140383	0.0387436	-3.62339	0.000290768
ATP1B1	0.0289825	0.0311892	-0.00988374	0.0258392	-0.0388663	0.0405022	-0.959609	0.337252
ATP1B2	-0.00633187	0.0318371	-0.0295587	0.0252783	-0.0232268	0.0406522	-0.571355	0.567759
ATP1B3	0.00658971	0.0325705	0.0132113	0.0248781	0.00662161	0.0409848	0.161562	0.87165
ATP1B4	-0.064661	0.0340258	0.0236176	0.0240732	0.0882786	0.0416806	2.11798	0.0341768
ATP2B4	-0.0544054	0.0357483	0.00573308	0.0263398	0.0601385	0.0444041	1.35435	0.175626
ATP5F1D	0.0266174	0.0306393	-0.000988497	0.0252463	-0.0276059	0.0397006	-0.695351	0.486835
ATP5IF1	0.129063	0.0297444	0.0222085	0.0232472	-0.106854	0.0377513	-2.83048	0.00464776
ATP5PO	-0.00969738	0.0305935	0.016201	0.0232756	0.0258984	0.0384411	0.673717	0.500491
ATP6AP2	0.0554785	0.0278613	0.0607156	0.0215755	0.00523715	0.0352385	0.14862	0.881853
ATP6V1D	0.0271147	0.0271732	0.0420054	0.0217811	0.0148907	0.0348253	0.427583	0.668955
ATP6V1F	0.0955745	0.0286117	-0.00236816	0.0232726	-0.0979427	0.0368815	-2.65561	0.0079166
ATP6V1G1	0.105937	0.0314451	0.00908316	0.0254433	-0.096854	0.0404494	-2.39445	0.0166454
ATP6V1G2	0.00734007	0.0320003	0.0269675	0.0252834	0.0196274	0.0407833	0.481262	0.630331
ATRAID	0.0786629	0.0240487	0.0608629	0.0225912	-0.0178	0.0329955	-0.539467	0.589564
ATRN	0.0625401	0.0330836	0.0588225	0.0253239	-0.00371767	0.0416633	-0.0892313	0.928898
ATXN10	0.0803918	0.0299879	-0.0115311	0.0232857	-0.0919229	0.0379671	-2.42112	0.0154727
ATXN2	0.0363758	0.0308495	0.0414441	0.0237661	0.00506829	0.0389425	0.130148	0.896449
ATXN2L	0.080323	0.0296616	0.0420138	0.0242663	-0.0383092	0.0383231	-0.999636	0.317486
ATXN3	0.0936578	0.0307612	-0.0103064	0.0251452	-0.103964	0.0397308	-2.61672	0.008878
AXIN1	0.114008	0.0294157	-0.0208403	0.0231361	-0.134848	0.0374241	-3.60324	0.000314277
AXL	-0.0254906	0.0293229	0.0173848	0.0229068	0.0428754	0.0372096	1.15227	0.249211
AZI2	0.0931093	0.0303955	-0.00289984	0.0253481	-0.0960091	0.0395779	-2.42582	0.0152736
AZU1	0.0416094	0.0290571	0.0215812	0.0236736	-0.0200282	0.03748	-0.534369	0.593086
B2M	0.112429	0.0228455	0.104398	0.0175478	-0.00803085	0.0288069	-0.278782	0.780412
B3GAT3	-0.0175812	0.0333714	0.00440808	0.0253656	0.0219892	0.0419174	0.524585	0.599872
B3GNT7	0.0398901	0.0342496	0.0709857	0.0259843	0.0310956	0.0429909	0.723306	0.469492
B4GALT1	0.104699	0.0282281	0.124345	0.0225807	0.0196462	0.0361485	0.543485	0.586796
B4GAT1	-0.0160037	0.0309083	-0.0458915	0.0237206	-0.0298879	0.0389614	-0.767115	0.443013
BABAM1	0.00141735	0.0319984	-0.0154267	0.0262471	-0.016844	0.0413861	-0.406998	0.68401
BACH1	0.117848	0.0285398	-0.0114154	0.0233334	-0.129263	0.0368642	-3.50648	0.00045408
BAG3	0.0401319	0.030703	0.0385096	0.0237004	-0.00162225	0.0387864	-0.0418252	0.966638
BAG4	0.116161	0.0301953	0.0134442	0.0257071	-0.102716	0.0396561	-2.59017	0.00959273
BAG6	0.118828	0.0293173	0.0155336	0.0233776	-0.103294	0.0374969	-2.75475	0.00587373
BAIAP2	0.124307	0.028177	0.059319	0.0233968	-0.0649883	0.0366245	-1.77445	0.0759889
BAMBI	0.101376	0.0280348	0.1109	0.0218807	0.00952379	0.0355628	0.267802	0.788852
BANK1	0.107583	0.0301949	-0.0328013	0.022978	-0.140384	0.0379437	-3.69981	0.000215764
BAP18	0.0755158	0.0297417	0.0616159	0.0240003	-0.0139	0.0382176	-0.363706	0.716077
BATF	0.0243653	0.0308537	0.0170459	0.0246341	-0.00731945	0.0394815	-0.185389	0.852924
BAX	0.095481	0.0297831	-0.0153553	0.0236484	-0.110836	0.03803	-2.91444	0.00356328
BCAM	0.0238773	0.0290584	0.0825792	0.022945	0.058702	0.0370252	1.58546	0.112862
BCAN	-0.078423	0.0299457	-0.0668737	0.0241428	0.0115493	0.0384658	0.300249	0.763987
BCAT1	0.0827736	0.0287842	0.038676	0.0247521	-0.0440977	0.0379631	-1.16159	0.245401
BCAT2	-0.00831168	0.0332226	-0.00280889	0.0256178	0.00550278	0.0419525	0.131167	0.895643
BCHE	0.00829489	0.0343749	-0.0227076	0.0264799	-0.0310024	0.0433914	-0.714483	0.474928
BCL2	0.0537049	0.0289046	0.0380535	0.0236882	-0.0156514	0.0373712	-0.418809	0.675356
BCL2L1	0.0855498	0.0317971	-0.0181025	0.025224	-0.103652	0.040587	-2.55383	0.0106545
BCL2L11	0.110553	0.0314831	0.0534748	0.0240579	-0.0570785	0.0396228	-1.44055	0.149713
BCL2L15	0.0535107	0.0308847	0.0221607	0.0250932	-0.03135	0.0397936	-0.787814	0.430805
BCL7A	0.00302786	0.0319631	0.0174775	0.0252734	0.0144496	0.0407478	0.354611	0.722881
BCL7B	0.00651816	0.0322654	0.0104104	0.025375	0.00389228	0.0410481	0.0948223	0.924456
BCR	0.120403	0.029399	0.00491295	0.0230648	-0.11549	0.0373669	-3.0907	0.00199683
BDNF	0.0675099	0.0320355	0.0201587	0.0252475	-0.0473512	0.0407886	-1.16089	0.245685
BECN1	0.117816	0.0309913	0.017872	0.0255017	-0.0999439	0.0401347	-2.49021	0.0127667
BEX3	-0.0415274	0.0336716	0.0122759	0.0247956	0.0538033	0.0418163	1.28666	0.198213
BGLAP	0.116404	0.0316026	0.0761575	0.0248559	-0.0402469	0.0402063	-1.00101	0.316822
BGN	-0.0976317	0.030434	-0.0343363	0.0235124	0.0632954	0.0384586	1.64581	0.0998035
BHLHE40	-0.0155941	0.0324042	0.0350446	0.024301	0.0506387	0.040504	1.25021	0.211221
BHMT2	-0.0345354	0.0328746	0.0121146	0.0255049	0.04665	0.0416082	1.12117	0.262213
BID	0.122936	0.0282822	0.0353774	0.0232762	-0.0875583	0.0366287	-2.39043	0.0168289
BIN2	0.101182	0.0288607	-0.0302352	0.0232049	-0.131417	0.0370325	-3.54868	0.000387162
BIRC2	0.093339	0.0293407	-0.0230421	0.0236544	-0.116381	0.0376883	-3.08799	0.00201514
BLMH	0.0724708	0.0284743	-0.00661563	0.0234089	-0.0790864	0.0368614	-2.14551	0.0319121
BLNK	0.0830274	0.0280325	0.0693272	0.0232918	-0.0137002	0.0364463	-0.375902	0.70699
BLOC1S2	0.015821	0.0318913	0.000666874	0.0251634	-0.0151541	0.0406233	-0.37304	0.709119
BLOC1S3	0.113824	0.0297213	-0.00943673	0.025524	-0.123261	0.0391769	-3.14626	0.00165372
BLVRB	0.0106388	0.0285453	-0.0090936	0.0228824	-0.0197324	0.0365847	-0.539362	0.589637
BMP10	-0.0179715	0.0332696	0.0545116	0.0254124	0.0724831	0.0418647	1.73136	0.0833867
BMP4	-0.0229633	0.0295945	0.0166646	0.0229698	0.039628	0.0374626	1.0578	0.290147
BMP6	0.0973332	0.0303959	0.0483279	0.0233763	-0.0490053	0.0383453	-1.278	0.201249
BMPER	0.0624527	0.0311474	0.0729809	0.0257259	0.0105282	0.0403978	0.260612	0.794392
BNIP2	0.0148581	0.0312383	-0.0088137	0.0256911	-0.0236718	0.0404458	-0.585272	0.558365
BNIP3L	0.125192	0.0300102	0.0625062	0.0249732	-0.0626855	0.0390419	-1.6056	0.108363
BOC	-0.00498788	0.0298554	0.0116956	0.0235198	0.0166834	0.0380069	0.438959	0.660691
BOLA1	0.101491	0.0290266	0.0236408	0.0257025	-0.07785	0.0387706	-2.00796	0.0446472
BOLA2_BOLA2B	0.106032	0.0324904	-0.0165132	0.0254193	-0.122546	0.0412525	-2.97062	0.00297199
BPIFA2	-0.0896804	0.0336648	-0.137598	0.0266581	-0.0479171	0.0429415	-1.11587	0.264478
BPIFB1	-0.0181912	0.0297591	0.0260371	0.0240023	0.0442283	0.0382324	1.15683	0.247343
BPIFB2	0.0744073	0.0313465	0.119017	0.0241967	0.04461	0.039599	1.12654	0.259936
BRAP	0.0689427	0.0323489	-0.0326171	0.0252436	-0.10156	0.0410328	-2.47509	0.0133204
BRD1	-0.057828	0.0338154	-0.044461	0.0263537	0.013367	0.0428719	0.31179	0.7552
BRD2	0.030794	0.0313503	-0.00694795	0.0257291	-0.0377419	0.0405565	-0.930602	0.352059
BRD3	0.0694149	0.0284918	0.00464174	0.0252284	-0.0647732	0.038056	-1.70205	0.0887459
BRDT	0.0529886	0.0320358	0.00842203	0.0251728	-0.0445665	0.0407427	-1.09385	0.274019
BRK1	0.135586	0.0288755	0.0534647	0.0230797	-0.0821213	0.0369657	-2.22155	0.0263135
BRME1	0.0608893	0.0300736	-0.0084906	0.0252752	-0.0693799	0.0392843	-1.7661	0.0773798
BRSK2	0.045346	0.0299384	0.0165976	0.0250046	-0.0287484	0.0390069	-0.737009	0.461117
BSG	0.147608	0.0296493	0.120893	0.0224115	-0.0267147	0.0371666	-0.718784	0.472274
BSND	-0.0453308	0.0341902	-0.0163562	0.0259362	0.0289746	0.0429146	0.67517	0.499568
BST1	-0.00602657	0.0290972	0.00200654	0.0231891	0.00803311	0.0372072	0.215902	0.829064
BST2	0.157684	0.0245969	0.0998522	0.0217278	-0.057832	0.0328193	-1.76214	0.0780462
BTC	0.0843989	0.0279351	0.0207822	0.0230424	-0.0636167	0.0362121	-1.75678	0.0789556
BTD	0.00923587	0.0322031	-0.0255337	0.0253742	-0.0347696	0.0409986	-0.848067	0.396401
BTLA	0.011823	0.0321226	-0.0333328	0.0263709	-0.0451558	0.0415606	-1.0865	0.277256
BTN1A1	0.0159056	0.0318583	-0.0017059	0.0248759	-0.0176115	0.0404199	-0.435713	0.663045
BTN2A1	0.129775	0.0275858	0.0975419	0.0217371	-0.032233	0.0351209	-0.917774	0.358737
BTN3A2	0.136284	0.0276548	0.10312	0.022229	-0.0331636	0.0354812	-0.934682	0.349952
BTNL10	-0.0174812	0.0325195	-0.0283619	0.0268094	-0.0108807	0.0421458	-0.258167	0.796278
C19orf12	0.00239982	0.0283931	0.00259127	0.0234892	0.000191442	0.0368499	0.0051952	0.995855
C1GALT1C1	-0.00365339	0.0328174	0.0112609	0.0253658	0.0149143	0.0414778	0.359572	0.719167
C1QA	0.0197812	0.0290302	0.0483873	0.023424	0.0286061	0.0373019	0.766879	0.443153
C1QBP	0.0360159	0.0267873	0.0359002	0.0229257	-0.000115757	0.0352583	-0.00328313	0.99738
C1QL2	-0.0105439	0.0316413	-0.036066	0.0255265	-0.0255221	0.0406543	-0.627784	0.530146
C1QTNF1	0.0227953	0.0290092	0.0562136	0.0230889	0.0334183	0.037076	0.901348	0.367403
C1QTNF5	0.0195808	0.0326203	0.0313364	0.0255093	0.0117556	0.0414102	0.283881	0.776501
C1QTNF6	0.00486589	0.0310382	0.00846082	0.0247561	0.00359493	0.0397018	0.0905482	0.927852
C1QTNF9	-0.0536964	0.0309892	-0.0370906	0.0250465	0.0166058	0.0398454	0.416755	0.676858
C1R	0.0120588	0.0323884	0.0289487	0.0242371	0.0168899	0.040453	0.417519	0.676299
C1RL	0.0858488	0.0334971	0.0853209	0.0262474	-0.000527816	0.0425556	-0.012403	0.990104
C1S	0.0171747	0.0324802	0.113826	0.0251592	0.0966513	0.0410846	2.35249	0.0186481
C2	0.0525006	0.0322605	0.0736736	0.0256761	0.021173	0.0412311	0.513519	0.607588
C2CD2L	0.026027	0.0295042	0.011986	0.0232464	-0.014041	0.0375619	-0.373809	0.708546
C2orf69	0.0227542	0.0308219	-0.00204276	0.0255565	-0.0247969	0.040039	-0.619319	0.535706
C3	0.0525773	0.0328157	0.0602128	0.0247913	0.0076355	0.0411276	0.185654	0.852716
C4BPB	0.0517577	0.029434	0.0467895	0.0226513	-0.0049682	0.0371409	-0.133766	0.893587
C5	0.0430128	0.0317846	0.0795116	0.0246621	0.0364989	0.0402303	0.907248	0.364276
C7	0.0330721	0.0326934	0.0854305	0.0259891	0.0523584	0.0417647	1.25365	0.209969
C7orf50	0.00554753	0.0321402	0.0371994	0.0228876	0.0316519	0.0394567	0.802192	0.422442
C8B	-0.00401455	0.0320627	0.0636522	0.0251828	0.0676667	0.04077	1.65972	0.096971
C9	0.0488631	0.030654	0.0628474	0.0253503	0.0139843	0.0397782	0.351557	0.725171
C9orf40	0.0088631	0.0312047	-0.00193396	0.0249298	-0.0107971	0.0399403	-0.27033	0.786907
CA1	-0.00699985	0.0293206	0.00812055	0.0230097	0.0151204	0.0372712	0.405686	0.684974
CA11	-0.0296036	0.0312524	0.0240854	0.022608	0.053689	0.0385725	1.3919	0.163953
CA12	0.0507024	0.0287475	0.0468236	0.0229558	-0.00387878	0.0367884	-0.105435	0.916031
CA13	0.0586855	0.0300178	-0.0163344	0.023332	-0.0750199	0.0380191	-1.97322	0.0484708
CA14	-0.0623244	0.0303229	-0.016227	0.0247508	0.0460974	0.0391418	1.1777	0.238916
CA2	0.0474908	0.0285018	0.000918883	0.0228279	-0.046572	0.0365166	-1.27536	0.202181
CA3	0.0369669	0.0292821	0.0402671	0.0227486	0.00330018	0.0370801	0.0890013	0.929081
CA4	0.0475384	0.0282551	0.0173178	0.0228411	-0.0302207	0.0363328	-0.831774	0.405537
CA5A	0.00864758	0.0299012	0.0749314	0.0232563	0.0662838	0.0378805	1.74981	0.0801508
CA6	-0.161515	0.029812	-0.0978149	0.0239277	0.0637002	0.0382268	1.66637	0.0956387
CA7	-0.056813	0.0333794	-0.0091412	0.0251218	0.0476718	0.0417766	1.14111	0.253823
CA8	-0.0218279	0.0332527	-0.0161044	0.0256202	0.00572349	0.0419778	0.136346	0.891548
CA9	0.034888	0.0279777	0.0452382	0.0226969	0.0103501	0.0360264	0.287293	0.773888
CABP2	0.0107097	0.0323083	0.00681708	0.0254892	-0.00389259	0.0411524	-0.0945894	0.924641
CACNA1C	-0.0677873	0.0349856	0.0259066	0.0243087	0.0936939	0.0426017	2.1993	0.0278566
CACNA1H	-0.0664214	0.03581	0.015328	0.0242001	0.0817493	0.0432204	1.89145	0.0585638
CACNB1	0.0127485	0.031393	0.0296384	0.0245398	0.0168898	0.0398462	0.423875	0.671657
CACNB3	0.0875878	0.0315122	0.00982864	0.0251816	-0.0777591	0.0403377	-1.9277	0.0538921
CACYBP	0.0823255	0.0324272	-0.00385965	0.0255819	-0.0861851	0.0413032	-2.08664	0.0369204
CADPS	-0.0315937	0.0340003	-0.00110916	0.0249942	0.0304846	0.0421987	0.722405	0.470045
CALB1	0.0905235	0.0301127	0.0879971	0.0232287	-0.00252635	0.0380309	-0.0664289	0.947036
CALB2	0.0350731	0.0288555	0.0861513	0.0231736	0.0510782	0.0370088	1.38016	0.167537
CALCA	0.0825	0.0276014	0.0759376	0.0226306	-0.00656243	0.0356929	-0.183858	0.854125
CALCB	0.0563067	0.0288453	0.0598353	0.0235333	0.00352862	0.0372272	0.0947859	0.924485
CALCOCO1	0.096668	0.0290875	-0.0276642	0.0229968	-0.124332	0.0370801	-3.35307	0.000799211
CALCOCO2	0.130552	0.0313048	-0.00572031	0.0255713	-0.136272	0.0404213	-3.3713	0.000748148
CALY	-0.0413725	0.0342561	0.0165776	0.0249563	0.0579502	0.0423827	1.36731	0.171529
CAMKK1	0.10926	0.0280341	0.00495162	0.0235985	-0.104308	0.0366443	-2.8465	0.00442022
CAMLG	0.0303868	0.0308134	0.00897587	0.0253614	-0.021411	0.0399082	-0.536504	0.59161
CAMSAP1	0.111615	0.0311722	0.00539608	0.0251446	-0.106219	0.0400494	-2.65219	0.00799707
CANT1	0.116997	0.0297706	0.0693766	0.0227466	-0.0476206	0.0374659	-1.27104	0.203715
CAPG	0.0948973	0.0298151	0.0767102	0.0235581	-0.0181871	0.037999	-0.478621	0.632208
CAPN3	-0.0201421	0.0322787	0.0361662	0.023932	0.0563083	0.0401828	1.40131	0.161123
CAPS	0.00631995	0.0301628	0.00195376	0.0241195	-0.00436619	0.0386205	-0.113054	0.909988
CARHSP1	0.0484587	0.0287577	-0.0148926	0.0230853	-0.0633514	0.0368773	-1.7179	0.0858155
CASC3	0.0878035	0.0303119	-0.00768997	0.025717	-0.0954935	0.0397514	-2.40226	0.016294
CASP1	0.0721694	0.0278051	0.00739943	0.0232878	-0.06477	0.0362691	-1.78582	0.0741287
CASP10	0.0901207	0.0299344	-0.0282686	0.0235427	-0.118389	0.0380831	-3.10871	0.00187909
CASP2	0.129825	0.028034	-0.012943	0.0233796	-0.142768	0.0365035	-3.91108	9.18826e-05
CASP3	0.089195	0.0295717	-0.0244203	0.0231151	-0.113615	0.0375339	-3.02701	0.00246988
CASP4	0.0150975	0.0309596	0.0519175	0.0242846	0.0368199	0.0393477	0.935759	0.349397
CASP7	0.0752234	0.0317925	-0.0137634	0.0252672	-0.0889868	0.0406103	-2.19124	0.0284347
CASP8	0.101224	0.0283535	-0.0229688	0.0235019	-0.124193	0.0368274	-3.37229	0.000745462
CASP9	0.0637201	0.0305759	-0.0131635	0.0257053	-0.0768836	0.0399455	-1.92471	0.0542657
CASQ2	-0.0395634	0.0352583	0.0438789	0.0239765	0.0834422	0.0426383	1.95698	0.0503498
CAT	0.0193352	0.0312628	-0.00901135	0.0251281	-0.0283465	0.0401096	-0.706726	0.479737
CBLIF	-0.018506	0.0275114	0.0533477	0.0227088	0.0718537	0.035673	2.01423	0.0439853
CBLN1	-0.0302266	0.0344532	0.0303118	0.0242157	0.0605384	0.0421121	1.43755	0.15056
CBLN4	-0.0780819	0.0286644	-0.0315558	0.0236368	0.046526	0.037153	1.25228	0.210467
CBS	-0.0158107	0.0320741	0.0137476	0.0253291	0.0295583	0.0408695	0.723238	0.469534
CBX2	-0.00241718	0.0315346	-0.00856154	0.0262833	-0.00614436	0.0410518	-0.149673	0.881022
CC2D1A	0.136102	0.0285647	-8.22615e-05	0.0234317	-0.136184	0.0369457	-3.68606	0.00022775
CCAR2	-0.0173297	0.0334501	-0.00293021	0.0250525	0.0143995	0.0417916	0.344554	0.73043
CCDC134	0.0482983	0.0305301	0.0611343	0.0242557	0.0128361	0.0389926	0.329192	0.742011
CCDC28A	0.0191894	0.0317259	0.00911834	0.025326	-0.0100711	0.0405948	-0.248088	0.804066
CCDC50	0.0164574	0.0310588	0.038389	0.0241078	0.0219316	0.0393171	0.557812	0.576972
CCDC80	0.0660614	0.0318443	0.125048	0.0236883	0.0589871	0.0396887	1.48624	0.137215
CCER2	0.0837813	0.0299208	0.00676533	0.0249891	-0.077016	0.0389835	-1.97561	0.0481994
CCL11	0.108792	0.0319488	0.117814	0.0238035	0.00902182	0.0398414	0.226444	0.820856
CCL13	0.0944814	0.0294911	0.0355439	0.0229956	-0.0589375	0.0373969	-1.576	0.115026
CCL14	0.0984147	0.0278713	0.136929	0.0207463	0.0385142	0.034745	1.10848	0.267655
CCL15	0.119359	0.0278176	0.1167	0.0220449	-0.0026594	0.0354936	-0.0749261	0.940274
CCL16	0.18454	0.0326571	0.109081	0.0244078	-0.0754586	0.0407704	-1.85082	0.0641958
CCL17	0.151524	0.0292495	0.116105	0.022973	-0.0354183	0.0371927	-0.952292	0.340949
CCL18	0.116133	0.0283392	0.135775	0.0205566	0.0196415	0.0350098	0.561029	0.574778
CCL19	0.0744708	0.0263019	0.0324314	0.0211212	-0.0420394	0.0337327	-1.24625	0.212672
CCL2	0.0395568	0.0290744	0.0102565	0.0229129	-0.0293003	0.0370179	-0.791517	0.428642
CCL20	0.0660101	0.0270392	0.107797	0.0209434	0.0417865	0.0342015	1.22177	0.221794
CCL21	0.1032	0.0244718	0.13834	0.0195039	0.0351396	0.0312933	1.12291	0.261476
CCL22	0.136749	0.0291045	0.146104	0.0223295	0.00935499	0.0366835	0.255019	0.798709
CCL23	0.130117	0.0285777	0.15732	0.0226188	0.0272038	0.0364458	0.746419	0.455414
CCL24	0.00311991	0.0292172	0.0757641	0.0227111	0.0726442	0.0370059	1.96304	0.0496414
CCL25	0.150733	0.0309466	0.081147	0.0231921	-0.0695857	0.0386726	-1.79935	0.0719626
CCL26	0.0390708	0.0277952	0.0162422	0.0226347	-0.0228286	0.0358455	-0.63686	0.524216
CCL27	0.12641	0.0315018	0.149008	0.0236898	0.0225978	0.0394153	0.573326	0.566424
CCL28	0.0820214	0.0290765	0.0429966	0.0233259	-0.0390248	0.0372765	-1.0469	0.295146
CCL3	0.129149	0.0222553	0.112571	0.0185891	-0.016578	0.0289975	-0.571704	0.567523
CCL4	0.0671101	0.0258895	0.0545057	0.0208642	-0.0126044	0.0332503	-0.379078	0.70463
CCL5	0.113884	0.029324	0.0693946	0.0230587	-0.0444895	0.0373042	-1.19261	0.233021
CCL7	0.158373	0.0264116	0.14306	0.0210732	-0.0153135	0.0337883	-0.453217	0.650392
CCL8	0.0893832	0.03043	0.064102	0.0232313	-0.0252812	0.0382842	-0.660355	0.509026
CCN1	0.1366	0.0324414	0.109718	0.0239519	-0.0268821	0.0403254	-0.66663	0.505008
CCN2	0.106795	0.0297699	0.0712335	0.0234226	-0.0355617	0.0378796	-0.93881	0.347828
CCN3	0.184628	0.028369	0.155113	0.0227207	-0.0295149	0.036346	-0.812055	0.41676
CCN4	0.107609	0.028022	0.108157	0.0230327	0.000548257	0.0362731	0.0151147	0.987941
CCN5	0.102814	0.0308943	0.112016	0.0253155	0.00920205	0.0399416	0.230388	0.817791
CCND2	-0.0707795	0.0295761	0.0299998	0.0254086	0.100779	0.0389915	2.58465	0.00974789
CCNE1	-0.0308595	0.0365081	-0.0116381	0.0268783	0.0192214	0.0453353	0.423983	0.671578
CCS	0.02687	0.0290795	-0.0398246	0.0235104	-0.0666946	0.0373946	-1.78354	0.0744991
CCT5	0.109555	0.0266213	-0.000378445	0.0233663	-0.109934	0.0354214	-3.10359	0.00191189
CD101	0.0770088	0.0315552	0.00567189	0.0254137	-0.0713369	0.0405165	-1.76069	0.0782915
CD109	-0.0464031	0.029088	-0.0222358	0.0231865	0.0241672	0.0371984	0.649685	0.515896
CD14	0.0832707	0.0284992	0.117563	0.0231068	0.0342925	0.0366896	0.934665	0.349961
CD160	0.107828	0.0278137	0.0973132	0.0219924	-0.0105151	0.035458	-0.296552	0.766809
CD163	0.0748657	0.0301218	0.0587271	0.023578	-0.0161386	0.0382524	-0.421897	0.6731
CD164	0.0360762	0.0219558	0.0490693	0.0210223	0.012993	0.0303973	0.427441	0.669058
CD164L2	-0.00553335	0.0313775	-0.0177162	0.0251946	-0.0121828	0.0402407	-0.302748	0.762082
CD177	-0.0158246	0.0284288	0.00053195	0.022525	0.0163565	0.0362708	0.450955	0.652022
CD1C	-0.0221512	0.0289198	-0.0104062	0.0232987	0.011745	0.0371374	0.316258	0.751807
CD2	0.00732158	0.0301698	0.0301732	0.0241003	0.0228516	0.038614	0.591796	0.553987
CD200	0.00159634	0.0295177	-0.0154965	0.0235194	-0.0170929	0.037742	-0.452888	0.65063
CD200R1	-0.0347558	0.0293562	-0.0114297	0.0232658	0.0233261	0.0374578	0.62273	0.533462
CD207	0.10639	0.0294602	0.052385	0.0231914	-0.0540047	0.0374933	-1.44038	0.149759
CD209	-0.0196228	0.02907	-0.0236859	0.0233962	-0.00406315	0.0373155	-0.108886	0.913293
CD22	0.0866869	0.0284588	0.0271613	0.0228534	-0.0595257	0.036499	-1.63088	0.102915
CD226	0.0233139	0.0314973	0.0105036	0.0253244	-0.0128103	0.0404154	-0.316966	0.751269
CD244	0.0199065	0.029153	-0.0249334	0.0231077	-0.0448399	0.0372004	-1.20536	0.228064
CD248	-0.0557343	0.0332295	-0.0138582	0.0258601	0.0418762	0.0421063	0.994533	0.319963
CD27	0.16784	0.0272661	0.159421	0.0219231	-0.00841883	0.0349866	-0.24063	0.809842
CD274	0.169869	0.0266336	0.127037	0.0217017	-0.0428323	0.0343557	-1.24673	0.212496
CD276	-0.0117488	0.0284206	0.0262379	0.023756	0.0379867	0.0370416	1.02552	0.30512
CD28	0.053688	0.0282703	0.0347659	0.0231875	-0.0189221	0.0365633	-0.517518	0.604795
CD2AP	0.109992	0.0282628	0.0145156	0.023029	-0.0954762	0.0364571	-2.61886	0.0088223
CD300A	0.0716267	0.0322809	0.0843797	0.0253712	0.0127529	0.041058	0.310608	0.756099
CD300C	0.117329	0.0291272	0.0942986	0.022698	-0.0230306	0.0369268	-0.623682	0.532836
CD300E	0.18072	0.0295299	0.197405	0.0225069	0.0166848	0.0371292	0.449372	0.653164
CD300LF	0.0687204	0.0299414	0.143502	0.0245375	0.074782	0.0387115	1.93178	0.0533866
CD300LG	0.00788231	0.0289212	0.0171443	0.0227409	0.00926198	0.0367911	0.251745	0.801238
CD302	0.194521	0.0288254	0.195525	0.0214395	0.00100391	0.0359243	0.0279451	0.977706
CD33	0.0406138	0.0292657	0.0217234	0.0233003	-0.0188904	0.0374083	-0.50498	0.613573
CD34	-0.0649079	0.0295926	-0.036855	0.0233504	0.0280529	0.0376957	0.744195	0.456759
CD36	0.074413	0.031747	0.054267	0.0252701	-0.020146	0.0405765	-0.496494	0.619546
CD38	0.112981	0.0289576	0.154312	0.0223054	0.0413316	0.0365523	1.13075	0.25816
CD3D	-0.0384963	0.0344395	-0.0160171	0.0263876	0.0224792	0.0433865	0.518116	0.604378
CD3E	-0.0885408	0.0353051	0.0215251	0.0242506	0.110066	0.0428315	2.56974	0.0101775
CD3G	-0.0200956	0.0336557	0.00257736	0.0254829	0.022673	0.0422148	0.537086	0.591208
CD4	0.103459	0.0254663	0.149482	0.0187833	0.0460238	0.031644	1.45442	0.145829
CD40	0.167752	0.0277879	0.0697531	0.0227968	-0.0979988	0.0359425	-2.72654	0.00640014
CD40LG	0.0989066	0.0294698	0.0140483	0.0230984	-0.0848584	0.0374434	-2.26631	0.0234323
CD46	0.0787918	0.0281649	0.0809366	0.0224358	0.00214484	0.0360087	0.0595645	0.952503
CD48	0.0384645	0.0288283	0.0443336	0.0229705	0.0058691	0.0368608	0.159224	0.873493
CD5	0.0979496	0.0278035	0.0896016	0.0222203	-0.00834805	0.0355918	-0.23455	0.814558
CD55	0.00883415	0.0286493	0.0557735	0.0225222	0.0469393	0.0364422	1.28805	0.197729
CD58	-0.0252382	0.0292119	-0.0114303	0.0229642	0.0138079	0.0371576	0.371602	0.710189
CD59	0.149908	0.0268859	0.149956	0.0203147	4.81898e-05	0.0336978	0.00143006	0.998859
CD5L	2.35718e-05	0.0311098	0.0429999	0.0246424	0.0429763	0.0396871	1.08288	0.278863
CD6	0.0129925	0.029538	0.00447889	0.0232742	-0.00851359	0.0376055	-0.226392	0.820897
CD63	0.0824189	0.0303834	0.0429749	0.0236417	-0.039444	0.0384978	-1.02458	0.305562
CD69	0.0921084	0.0299014	-0.00012738	0.0233216	-0.0922358	0.0379208	-2.43233	0.0150021
CD7	0.0766109	0.0305431	0.0264995	0.0252276	-0.0501114	0.0396145	-1.26498	0.20588
CD70	0.0555965	0.0294695	0.065179	0.0233464	0.00958248	0.0375966	0.254876	0.798819
CD72	0.140461	0.0322865	0.0820145	0.0251598	-0.0584467	0.0409321	-1.42789	0.153322
CD74	0.196013	0.0300069	0.17809	0.0227763	-0.0179226	0.0376719	-0.475754	0.63425
CD79B	0.135556	0.0273134	0.136021	0.0215221	0.00046542	0.0347739	0.0133842	0.989321
CD80	0.167406	0.0306923	0.119574	0.0244373	-0.0478315	0.0392326	-1.21918	0.222777
CD82	-0.0609703	0.0346639	-0.0167902	0.0261748	0.0441801	0.0434362	1.01713	0.309093
CD83	0.163443	0.0283965	0.156915	0.0221379	-0.00652777	0.0360062	-0.181296	0.856136
CD84	0.053833	0.0291748	-0.0164933	0.023135	-0.0703263	0.0372343	-1.88875	0.0589255
CD86	0.0413652	0.0322729	0.0254354	0.0252153	-0.0159298	0.0409555	-0.388954	0.69731
CD8A	-0.0307061	0.0285489	0.0357568	0.0226995	0.0664629	0.0364734	1.82223	0.06842
CD93	0.0226452	0.0288742	0.0763237	0.0227462	0.0536786	0.0367574	1.46035	0.144195
CD99	0.0707296	0.0292711	0.112437	0.022251	0.0417076	0.0367683	1.13434	0.256654
CD99L2	0.182303	0.0300735	0.124322	0.0229073	-0.0579809	0.0378043	-1.53371	0.125101
CDA	0.0109884	0.0327239	-0.036266	0.0258223	-0.0472544	0.0416851	-1.13361	0.25696
CDAN1	-0.0306949	0.0330653	0.0284284	0.0244426	0.0591233	0.0411188	1.43786	0.150473
CDC123	-0.00430236	0.0325756	0.0106916	0.0252246	0.0149939	0.0412001	0.363929	0.715911
CDC25A	-0.0122861	0.0333183	-0.00296336	0.0260723	0.00932269	0.0423069	0.220359	0.825592
CDC26	0.102096	0.0315387	-0.0246273	0.0255481	-0.126723	0.0405881	-3.12218	0.00179517
CDC27	0.127342	0.0277745	0.0286391	0.0230066	-0.0987026	0.0360655	-2.73676	0.00620481
CDC37	0.106437	0.0288405	-0.00927826	0.0232113	-0.115715	0.0370208	-3.12568	0.00177392
CDC42BPB	0.129309	0.0308191	-0.00416371	0.0252233	-0.133472	0.039825	-3.35147	0.000803844
CDCP1	0.158506	0.0311032	0.150035	0.024253	-0.00847062	0.0394413	-0.214765	0.82995
CDH1	0.0435371	0.0287333	0.0754997	0.0222041	0.0319626	0.0363129	0.880199	0.378751
CDH15	-0.0178676	0.0270983	0.0325707	0.0224436	0.0504383	0.0351857	1.43349	0.151718
CDH17	-0.0549177	0.0294774	0.00334157	0.0225901	0.0582593	0.037138	1.56873	0.116712
CDH2	0.072082	0.0325458	0.101321	0.024752	0.0292395	0.0408887	0.715099	0.474548
CDH22	0.0122843	0.0314298	-0.027767	0.0256243	-0.0400513	0.0405516	-0.987663	0.323318
CDH23	-0.0975124	0.0336849	-0.0382435	0.0261054	0.0592689	0.0426164	1.39075	0.164301
CDH3	0.0266036	0.0288612	0.0571811	0.0219635	0.0305775	0.036268	0.843099	0.399173
CDH4	-0.0393624	0.0323139	0.0251283	0.0243426	0.0644907	0.0404568	1.59406	0.110922
CDH5	0.0115003	0.0288759	-0.0135077	0.0231096	-0.025008	0.0369848	-0.67617	0.498933
CDH6	-0.0207096	0.0291036	-0.00292315	0.0231272	0.0177865	0.0371737	0.478469	0.632316
CDHR1	-0.0630674	0.0309799	0.0140576	0.0230882	0.077125	0.038637	1.99614	0.0459184
CDHR2	0.0310909	0.0341261	0.0406263	0.026144	0.00953542	0.0429896	0.221808	0.824464
CDHR5	0.0136719	0.0311432	0.0366153	0.0240527	0.0229434	0.0393501	0.583058	0.559854
CDK1	0.0185771	0.0322962	0.0433147	0.0253571	0.0247376	0.0410613	0.602455	0.546871
CDK5RAP3	0.0866403	0.0303555	0.0122465	0.0246971	-0.0743937	0.0391331	-1.90104	0.0572966
CDKL5	-0.0404003	0.0331908	0.0361281	0.024344	0.0765284	0.0411614	1.85923	0.062995
CDKN1A	0.122626	0.0295993	0.0216202	0.0232767	-0.101005	0.0376553	-2.68236	0.00731038
CDKN2D	0.0828366	0.0304287	-0.0259066	0.0231843	-0.108743	0.0382546	-2.84262	0.0044745
CDNF	0.0886163	0.0272884	0.0584338	0.0200597	-0.0301825	0.0338681	-0.891177	0.372834
CDON	-0.0475419	0.0293122	0.00552759	0.0239141	0.0530695	0.0378298	1.40285	0.160661
CDSN	0.0563295	0.0285272	0.11506	0.0223712	0.0587307	0.0362529	1.62003	0.105227
CEACAM1	0.0583791	0.0284874	0.0434171	0.0230046	-0.014962	0.0366162	-0.408618	0.68282
CEACAM16	-0.0306465	0.0331569	-0.0431906	0.0261111	-0.0125441	0.0422039	-0.297226	0.766294
CEACAM18	-0.00740979	0.0316099	-0.003653	0.0244353	0.00375679	0.0399534	0.0940294	0.925086
CEACAM19	0.063845	0.031484	0.0316181	0.0248363	-0.0322269	0.0401009	-0.803643	0.421603
CEACAM20	-0.027754	0.0325146	0.0215143	0.0246073	0.0492683	0.0407765	1.20825	0.22695
CEACAM21	0.0583974	0.0281159	0.0489544	0.0225254	-0.009443	0.0360263	-0.262114	0.793234
CEACAM3	0.0675971	0.0276855	0.00141422	0.0233134	-0.0661829	0.036194	-1.82856	0.0674654
CEACAM5	0.0945827	0.0297777	0.0661901	0.0240284	-0.0283925	0.0382632	-0.742032	0.458068
CEACAM6	0.15321	0.0306301	0.0821771	0.0247533	-0.0710327	0.0393819	-1.80369	0.0712799
CEACAM8	0.100257	0.0287547	0.0914145	0.02307	-0.00884217	0.0368654	-0.23985	0.810446
CEBPA	-0.0253491	0.035837	0.0262118	0.0252136	0.0515609	0.043818	1.17671	0.239313
CEBPB	0.0225988	0.0295351	0.0101093	0.0233078	-0.0124895	0.0376242	-0.331953	0.739925
CELA2A	-0.121886	0.0293188	0.0451322	0.0245747	0.167019	0.0382558	4.36584	1.26635e-05
CELA3A	-0.0905976	0.027652	0.0428863	0.0220874	0.133484	0.0353905	3.77175	0.000162109
CELSR2	0.0205781	0.0314099	0.0356315	0.0247381	0.0150534	0.0399819	0.376505	0.706542
CEMIP2	-0.0186881	0.032544	0.0232751	0.0241948	0.0419632	0.0405524	1.03479	0.300767
CEND1	-0.0865223	0.036364	-0.0069046	0.0253066	0.0796177	0.0443031	1.79711	0.0723174
CENPF	0.0273693	0.0307217	-0.00659483	0.0253696	-0.0339642	0.0398427	-0.852456	0.393961
CENPJ	0.0101958	0.0315853	-0.00793104	0.0254827	-0.0181268	0.0405832	-0.446658	0.655122
CEP112	0.0240082	0.0320438	0.0477219	0.0226253	0.0237136	0.0392264	0.604533	0.545489
CEP152	0.0218263	0.0307195	0.0358837	0.0247968	0.0140574	0.0394787	0.356076	0.721784
CEP164	-0.037155	0.0303996	0.0289654	0.0211474	0.0661204	0.0370318	1.78551	0.0741794
CEP170	0.105021	0.0305961	-0.00456603	0.0256204	-0.109587	0.0399065	-2.74609	0.00603096
CEP20	0.125844	0.0287085	0.0184466	0.0235516	-0.107398	0.0371329	-2.89225	0.00382494
CEP290	0.0536824	0.0284693	0.0126048	0.0254802	-0.0410776	0.0382066	-1.07515	0.282309
CEP350	-0.0104817	0.0318185	0.0486743	0.0236678	0.059156	0.0396558	1.49174	0.135768
CEP43	0.114545	0.0292593	-0.0380036	0.0237388	-0.152549	0.0376781	-4.04873	5.14953e-05
CEP85	0.138089	0.0277043	-0.00423688	0.0236386	-0.142326	0.0364186	-3.90806	9.30396e-05
CERT	0.084622	0.0294039	-0.0127836	0.0233819	-0.0974055	0.0375673	-2.59283	0.00951902
CES1	6.64397e-05	0.0289604	-0.0142781	0.0238472	-0.0143446	0.0375153	-0.382366	0.70219
CES2	0.016351	0.0297424	0.0102713	0.0232069	-0.00607971	0.0377249	-0.161159	0.871968
CES3	0.0170022	0.028327	-0.0178489	0.0237591	-0.0348512	0.0369718	-0.942641	0.345864
CETN2	0.115297	0.0287993	-0.013958	0.0236176	-0.129255	0.037245	-3.4704	0.000519686
CETN3	0.105147	0.0314207	-0.0207518	0.0255419	-0.125899	0.0404926	-3.10918	0.0018761
CFB	0.0626368	0.0359218	0.127228	0.0270885	0.064591	0.0449907	1.43565	0.151101
CFC1	-0.00945128	0.0308241	0.0570363	0.0231703	0.0664876	0.0385615	1.7242	0.084672
CFD	0.0921328	0.0305045	0.0971811	0.0239804	0.00504826	0.0388019	0.130103	0.896485
CFH	0.118805	0.038874	0.164249	0.028699	0.0454438	0.04832	0.940476	0.346973
CFHR2	0.0739051	0.0327972	0.0616398	0.0260484	-0.0122653	0.0418828	-0.292848	0.769638
CFHR4	0.00895936	0.0312745	0.0248428	0.0250422	0.0158835	0.040065	0.396442	0.691779
CFHR5	0.0634582	0.0329538	0.123759	0.0259915	0.0603005	0.0419704	1.43674	0.150792
CFI	0.112381	0.0368243	0.114591	0.0271268	0.00221	0.0457372	0.0483196	0.961462
CFP	0.0320164	0.0334379	0.0234582	0.0257142	-0.00855828	0.0421819	-0.20289	0.839221
CGA	0.0352103	0.0395886	0.11694	0.0218059	0.0817292	0.0451969	1.80829	0.0705609
CGB3_CGB5_CGB8	0.0138602	0.0373517	0.0217568	0.0250911	0.0078966	0.0449968	0.175493	0.860693
CGN	-0.0230119	0.032823	0.00794474	0.0244382	0.0309566	0.0409215	0.756487	0.449357
CGREF1	0.0376021	0.0290607	0.0916548	0.0227838	0.0540527	0.0369273	1.46376	0.14326
CHAC2	0.0658949	0.0277306	-0.0106101	0.0234134	-0.076505	0.0362929	-2.10799	0.035032
CHAD	-0.017545	0.0328946	-0.00251512	0.0254833	0.0150299	0.0416108	0.361201	0.717949
CHCHD10	0.222142	0.0289127	0.184941	0.0236955	-0.0372005	0.0373821	-0.995143	0.319667
CHCHD6	0.0844511	0.0277505	0.0820774	0.0227994	-0.0023737	0.0359152	-0.0660918	0.947305
CHEK2	0.00654271	0.0301086	-0.0058257	0.023708	-0.0123684	0.0383223	-0.322747	0.746887
CHGA	0.116341	0.0263517	0.138445	0.0214906	0.0221038	0.0340038	0.650041	0.515666
CHGB	0.0394287	0.0290484	0.107619	0.0230283	0.0681903	0.037069	1.83955	0.0658341
CHI3L1	0.155269	0.0275738	0.122117	0.0227199	-0.0331524	0.0357283	-0.927902	0.353459
CHIT1	0.038645	0.0301529	0.0523538	0.024288	0.0137088	0.0387183	0.354065	0.72329
CHL1	-0.0526455	0.030417	0.0262672	0.0232519	0.0789126	0.0382864	2.06112	0.039292
CHM	0.0815841	0.0308335	-8.41476e-05	0.0254127	-0.0816683	0.0399564	-2.04394	0.0409598
CHMP1A	0.0707275	0.0297034	-0.00448302	0.0233838	-0.0752105	0.0378033	-1.98952	0.0466438
CHMP6	0.105411	0.03163	-0.00693456	0.0251966	-0.112346	0.0404391	-2.77814	0.0054671
CHP1	-0.0255931	0.0334371	0.0247875	0.0251383	0.0503806	0.0418327	1.20434	0.228459
CHRDL1	0.163002	0.0321653	0.183865	0.0240846	0.0208622	0.040183	0.519181	0.603635
CHRDL2	-0.038144	0.0329798	0.0168597	0.0231616	0.0550037	0.0403004	1.36484	0.172303
CHRM1	-0.00806762	0.0324957	-0.0322447	0.0260677	-0.024177	0.0416593	-0.580351	0.561678
CIAPIN1	0.113823	0.0293279	-0.00262487	0.0232502	-0.116448	0.0374259	-3.11143	0.00186185
CILP	0.0617782	0.0335434	0.0717144	0.0266827	0.00993619	0.0428617	0.23182	0.816678
CINP	-0.0618385	0.0344739	-0.021817	0.0258613	0.0400215	0.0430959	0.928662	0.353064
CIRBP	0.109442	0.0323656	0.0017307	0.0252361	-0.107712	0.0410414	-2.62447	0.00867848
CIT	0.0678496	0.0304406	0.0239964	0.0251825	-0.0438532	0.0395068	-1.11002	0.266992
CKAP4	0.15927	0.0261133	0.137406	0.020541	-0.0218639	0.0332241	-0.658075	0.51049
CKB	0.0779728	0.033956	0.0624732	0.0287723	-0.0154996	0.0445068	-0.348253	0.72765
CKMT1A_CKMT1B	0.100421	0.0312825	0.0145721	0.0232536	-0.0858491	0.0389785	-2.20247	0.0276319
CLASP1	-0.00428696	0.0322559	-0.00062136	0.0254795	0.0036656	0.0411053	0.0891758	0.928942
CLC	0.0537507	0.0291748	0.062868	0.0224951	0.00911737	0.0368402	0.247485	0.804533
CLEC10A	0.0474156	0.0294418	0.0456731	0.0236219	-0.0017425	0.0377467	-0.0461629	0.96318
CLEC11A	0.0859825	0.0291279	0.0668769	0.0229678	-0.0191056	0.0370938	-0.515062	0.60651
CLEC12A	0.0354636	0.0313914	0.0169129	0.0248485	-0.0185507	0.0400358	-0.463352	0.643112
CLEC14A	0.0740714	0.0287158	0.1158	0.0219885	0.041729	0.0361675	1.15377	0.248594
CLEC1A	0.0867095	0.028219	0.0815835	0.0224324	-0.00512598	0.0360489	-0.142195	0.886926
CLEC1B	0.127196	0.0290341	0.0234542	0.0231027	-0.103742	0.0371041	-2.79596	0.00517451
CLEC2L	-0.0480393	0.0352108	1.39304e-05	0.0261814	0.0480532	0.0438779	1.09516	0.273447
CLEC3B	-0.103262	0.0335931	-0.0683037	0.0270391	0.0349583	0.0431232	0.810662	0.41756
CLEC4A	-0.0671384	0.0279979	-0.0293864	0.0230909	0.0377521	0.0362915	1.04025	0.298226
CLEC4C	0.0543073	0.0289715	0.0361696	0.0225992	-0.0181377	0.0367433	-0.493631	0.621567
CLEC4D	0.162871	0.0292081	0.122796	0.0229666	-0.0400749	0.0371561	-1.07856	0.280786
CLEC4G	0.0899418	0.0299026	0.043293	0.0229752	-0.0466488	0.0377097	-1.23705	0.216069
CLEC4M	-0.00544396	0.03129	-0.0217084	0.0253656	-0.0162644	0.0402799	-0.403784	0.686371
CLEC5A	0.0684314	0.0286218	0.115797	0.0230388	0.0473653	0.0367423	1.28912	0.197355
CLEC6A	0.11563	0.0293901	0.101526	0.0232342	-0.0141042	0.0374648	-0.376466	0.70657
CLEC7A	0.116463	0.0329402	0.0827664	0.024772	-0.0336968	0.0412153	-0.817579	0.413598
CLGN	0.078019	0.0305867	0.0283563	0.0243887	-0.0496627	0.0391198	-1.2695	0.204261
CLIC5	0.0295802	0.0303261	0.0524806	0.023311	0.0229005	0.0382502	0.598703	0.549371
CLINT1	0.0068003	0.0325179	0.0215339	0.0247206	0.0147336	0.0408475	0.360697	0.718326
CLIP2	0.12892	0.0297685	-0.0190499	0.0231879	-0.14797	0.0377339	-3.92141	8.80341e-05
CLMP	0.134165	0.0323186	0.152644	0.0235249	0.0184784	0.0399739	0.462263	0.643893
CLNS1A	-0.00822436	0.03241	0.00143532	0.0252058	0.00965968	0.0410577	0.235271	0.813999
CLPP	0.0948872	0.0291504	-0.0128793	0.0233483	-0.107766	0.0373482	-2.88545	0.0039085
CLPS	-0.00644095	0.0281341	0.0790791	0.022568	0.08552	0.0360672	2.37113	0.0177338
CLSPN	0.00797443	0.0294849	-0.02094	0.0239149	-0.0289145	0.0379642	-0.761624	0.446285
CLSTN1	-0.0363261	0.0307317	-0.00640406	0.0231333	0.0299221	0.0384654	0.777897	0.43663
CLSTN2	0.0298825	0.0285112	0.0592563	0.0218283	0.0293737	0.0359077	0.818034	0.413338
CLSTN3	0.0764987	0.032084	0.0974952	0.024327	0.0209964	0.0402639	0.52147	0.602039
CLTA	0.0881238	0.0271704	0.0201411	0.0230427	-0.0679827	0.0356257	-1.90825	0.0563593
CLU	0.00898992	0.032291	-0.0569856	0.031254	-0.0659755	0.0449391	-1.46811	0.142074
CLUL1	-0.0788491	0.0300646	-0.0240889	0.0234294	0.0547602	0.0381158	1.43668	0.150809
CMC1	0.109568	0.0310361	0.00862751	0.0252265	-0.10094	0.0399952	-2.52381	0.0116089
CMIP	0.110568	0.0310039	-0.0165846	0.0252118	-0.127153	0.039961	-3.18193	0.00146299
CNDP1	-0.0888695	0.0266806	-0.0370848	0.0228909	0.0517846	0.0351546	1.47305	0.140737
CNGB3	-0.0198105	0.0333266	0.062811	0.0218578	0.0826215	0.039855	2.07305	0.0381675
CNP	0.0992249	0.0317849	-0.032175	0.0255513	-0.1314	0.0407817	-3.22203	0.00127285
CNPY2	0.0733897	0.0259752	-0.00113592	0.0230197	-0.0745256	0.0347076	-2.14724	0.0317739
CNPY4	0.105987	0.0295074	-0.0147366	0.0234035	-0.120724	0.0376617	-3.20548	0.00134838
CNST	0.104743	0.0294262	0.00474137	0.0230575	-0.100002	0.0373838	-2.675	0.00747287
CNTF	-0.0111137	0.032298	0.00363807	0.0251648	0.0147517	0.0409442	0.360288	0.718632
CNTN1	-0.102233	0.0289021	-0.0709046	0.0225871	0.0313283	0.0366812	0.85407	0.393066
CNTN2	-0.0783444	0.0307395	0.0348838	0.023011	0.113228	0.0383982	2.94879	0.00319021
CNTN3	-0.0517548	0.03095	-0.0107398	0.0246434	0.041015	0.0395626	1.03671	0.29987
CNTN4	-0.0647813	0.0297738	-0.0151213	0.0229325	0.04966	0.0375816	1.32139	0.186371
CNTN5	-0.105652	0.0304	-0.0734676	0.0237078	0.032184	0.0385515	0.834829	0.403814
CNTNAP2	0.0461303	0.0286197	0.0319253	0.0229522	-0.014205	0.0366864	-0.3872	0.698608
CNTNAP4	-0.0292677	0.0338577	-0.0110688	0.0262325	0.0181988	0.0428309	0.424899	0.67091
COCH	0.117852	0.0314059	0.0645305	0.0247304	-0.0533217	0.039974	-1.33391	0.182233
COL15A1	0.0763426	0.0318011	0.0865376	0.0247726	0.010195	0.0403112	0.252907	0.80034
COL18A1	0.224239	0.0308047	0.197703	0.0227858	-0.0265355	0.0383161	-0.692542	0.488597
COL1A1	-0.00448084	0.0296391	0.0286534	0.0228412	0.0331343	0.0374192	0.88549	0.375893
COL24A1	0.0250059	0.0318012	0.0504196	0.025508	0.0254138	0.0407673	0.623385	0.533031
COL28A1	-0.0910605	0.0322416	-0.0249411	0.0253287	0.0661193	0.0410008	1.61263	0.106824
COL2A1	0.0275297	0.0315705	-0.0742571	0.025705	-0.101787	0.0407117	-2.50018	0.012413
COL3A1	-0.042311	0.0317126	0.0398708	0.0254485	0.0821818	0.040661	2.02114	0.0432648
COL4A1	0.0288689	0.0300098	0.0855371	0.0229992	0.0566682	0.0378094	1.49879	0.133929
COL4A4	-0.0831864	0.0293904	-0.027736	0.0249421	0.0554504	0.0385474	1.4385	0.150293
COL5A1	0.0027281	0.0308305	0.0675315	0.0242049	0.0648034	0.0391969	1.65328	0.0982736
COL6A3	0.183535	0.0288574	0.19852	0.0223912	0.0149849	0.0365255	0.410257	0.681617
COL9A1	0.00350069	0.0286502	-0.00342619	0.0224687	-0.00692688	0.0364099	-0.190247	0.849115
COL9A2	0.029049	0.0283616	0.0134459	0.0244596	-0.0156031	0.037452	-0.416615	0.67696
COLEC12	0.176207	0.0311849	0.200963	0.0233535	0.0247566	0.03896	0.635436	0.525144
COMMD1	0.135637	0.0316116	0.00209804	0.0257537	-0.133539	0.0407743	-3.27507	0.00105638
COMMD9	0.0523952	0.0302781	-0.0188951	0.0253445	-0.0712903	0.0394855	-1.80548	0.0709998
COMP	-0.102171	0.0311882	0.0235365	0.023766	0.125707	0.0392113	3.2059	0.00134641
COMT	0.0977316	0.0301431	-0.0211699	0.0237727	-0.118902	0.0383894	-3.09725	0.00195327
COPB2	0.0408421	0.0311481	0.00319451	0.0247974	-0.0376476	0.0398135	-0.945599	0.344353
COPE	0.00609766	0.029694	0.0183796	0.0225069	0.012282	0.0372598	0.32963	0.741679
COQ7	0.0802983	0.0304313	-0.0168987	0.0268132	-0.097197	0.0405587	-2.39645	0.0165548
CORO1A	0.10844	0.0278251	-0.00589296	0.0237917	-0.114333	0.0366098	-3.123	0.00179016
CORO6	0.0521571	0.0300472	0.0761463	0.0227827	0.0239892	0.0377079	0.636184	0.524656
COX5B	0.109752	0.0282282	0.0381792	0.0232238	-0.071573	0.0365537	-1.95802	0.0502272
COX6B1	0.0783027	0.0301576	0.0530041	0.0247021	-0.0252986	0.038983	-0.648965	0.516361
CPA1	-0.0356484	0.0276513	0.0648833	0.0220896	0.100532	0.0353913	2.84058	0.00450319
CPA2	-0.0464739	0.0283533	0.0163024	0.0223999	0.0627763	0.036134	1.73732	0.082331
CPA4	-0.00507822	0.0323584	-0.0187302	0.025535	-0.013652	0.0412202	-0.331197	0.740495
CPB1	-0.057328	0.0283109	0.0575109	0.0222208	0.114839	0.0359899	3.19087	0.00141847
CPB2	0.0668646	0.0327611	0.0349042	0.0253555	-0.0319603	0.0414269	-0.771487	0.440418
CPE	-0.025328	0.0285468	-0.0194878	0.022802	0.00584021	0.0365356	0.15985	0.872999
CPLX2	-0.00050468	0.0322283	-0.0429125	0.026736	-0.0424079	0.0418746	-1.01274	0.311187
CPM	0.0766517	0.0321525	0.0891326	0.0252885	0.0124809	0.0409059	0.305113	0.76028
CPOX	0.0295017	0.0312501	-0.0732037	0.0261781	-0.102705	0.0407659	-2.51939	0.0117557
CPPED1	0.0318143	0.0290043	-0.0167314	0.023202	-0.0485457	0.0371427	-1.307	0.191212
CPQ	-0.0275723	0.0313627	0.00291208	0.0250284	0.0304844	0.0401253	0.759729	0.447417
CPTP	0.0116707	0.031916	-0.0198808	0.0261536	-0.0315514	0.0412631	-0.764641	0.444485
CPVL	0.0394422	0.0292506	0.053052	0.0233741	0.0136098	0.0374426	0.363484	0.716244
CPXM1	0.0986486	0.028492	0.0407722	0.0229433	-0.0578764	0.0365812	-1.58213	0.113619
CPXM2	0.0847917	0.0315946	0.125362	0.0245627	0.0405705	0.0400193	1.01377	0.31069
CR1	0.0116955	0.0326743	0.0288945	0.0255879	0.017199	0.0415012	0.414421	0.678566
CR2	0.00884658	0.0287488	-0.00562647	0.0233282	-0.014473	0.037023	-0.390921	0.695856
CRACR2A	0.145341	0.0279501	0.00136012	0.0236202	-0.143981	0.036594	-3.93455	8.33512e-05
CRADD	0.101137	0.0298825	-0.0270942	0.0233919	-0.128231	0.0379493	-3.37901	0.000727462
CREB3	0.0176634	0.0317756	-0.0191548	0.0257724	-0.0368182	0.0409134	-0.899907	0.36817
CREBZF	-0.0432294	0.0338276	-0.0283313	0.0255119	0.0148981	0.0423693	0.351625	0.725119
CREG1	0.0759957	0.0295824	0.0638756	0.0232487	-0.0121201	0.0376248	-0.322132	0.747353
CRELD1	0.166643	0.032825	0.0549429	0.0264577	-0.1117	0.0421603	-2.64941	0.00806314
CRELD2	0.106926	0.0286783	0.0598604	0.0228853	-0.0470657	0.0366904	-1.28278	0.199569
CRH	0.0443824	0.029922	-0.0201112	0.0243621	-0.0644936	0.0385855	-1.67145	0.094633
CRHBP	0.102308	0.0312543	0.106348	0.0237387	0.00404065	0.0392474	0.102953	0.918
CRHR1	-0.00889726	0.029644	-0.00502369	0.0235195	0.00387357	0.0378409	0.102365	0.918467
CRIM1	0.102961	0.0285552	0.135784	0.0229669	0.0328236	0.0366453	0.895711	0.370407
CRIP2	0.115891	0.0295284	0.15185	0.0208374	0.0359583	0.0361404	0.994963	0.319754
CRISP2	-0.0438364	0.0281773	-0.007559	0.0225341	0.0362774	0.0360797	1.00548	0.314666
CRISP3	-0.0294336	0.0319215	-0.00460163	0.0250298	0.0248319	0.0405644	0.612161	0.540431
CRKL	0.118654	0.0299592	-0.0224153	0.0232025	-0.141069	0.0378935	-3.72279	0.000197032
CRLF1	0.0420579	0.0314454	0.0891924	0.023586	0.0471345	0.0393079	1.19911	0.230485
CRNN	0.042105	0.029032	0.00619619	0.0229025	-0.0359089	0.0369781	-0.971084	0.331507
CRTAC1	-0.0159547	0.0305771	-0.0299738	0.0235951	-0.014019	0.0386223	-0.362977	0.716622
CRTAM	0.0654075	0.0294756	0.0345244	0.0233227	-0.0308831	0.0375867	-0.82165	0.411276
CRTAP	-0.000267587	0.0330178	0.0135836	0.0254752	0.0138512	0.0417032	0.332138	0.739785
CRX	0.00356491	0.029663	0.0509584	0.0215789	0.0473934	0.0366816	1.29202	0.196349
CRYBB1	0.129982	0.0313934	0.0254358	0.0253387	-0.104546	0.0403434	-2.59141	0.00955848
CRYBB2	0.0378869	0.0254363	0.0147939	0.0220581	-0.023093	0.0336684	-0.685896	0.492779
CRYGD	0.0570201	0.0312022	-0.000847331	0.0250313	-0.0578674	0.0400018	-1.44662	0.148003
CRYM	0.0222542	0.0312628	0.021339	0.0254987	-0.000915258	0.0403429	-0.022687	0.9819
CRYZL1	0.0907765	0.0321091	-0.0202317	0.025519	-0.111008	0.0410148	-2.70654	0.00679878
CSDE1	0.0595084	0.0316549	0.0159395	0.0260861	-0.0435689	0.0410185	-1.06218	0.288156
CSF1	0.189091	0.0284721	0.144008	0.022812	-0.0450826	0.0364835	-1.2357	0.216571
CSF1R	0.0282209	0.0320943	-0.00498404	0.0256275	-0.033205	0.0410708	-0.808481	0.418814
CSF2	0.0322066	0.0325874	0.0280088	0.0247172	-0.00419776	0.0409009	-0.102633	0.918255
CSF2RA	0.0118274	0.0294423	0.0295748	0.0231178	0.0177474	0.0374337	0.474103	0.635427
CSF2RB	0.0578458	0.0321725	-0.0115103	0.0251829	-0.069356	0.0408564	-1.69756	0.0895916
CSF3	0.0565929	0.0302248	0.0135586	0.0232916	-0.0430344	0.0381581	-1.12779	0.259408
CSF3R	0.0576516	0.0315714	0.0403556	0.0245753	-0.017296	0.0400088	-0.432305	0.66552
CSH1	0.0208951	0.0354945	0.0352359	0.0242918	0.0143408	0.043011	0.333422	0.738816
CSNK1D	0.0134703	0.0321091	-0.000689363	0.0258391	-0.0141596	0.0412147	-0.343558	0.731179
CSNK2A1	0.015171	0.0318104	-0.0496276	0.0254494	-0.0647986	0.0407379	-1.59062	0.111695
CSPG4	0.0141699	0.0342674	0.00531218	0.0262272	-0.00885768	0.0431523	-0.205266	0.837365
CSPG5	0.0583388	0.0292907	0.0279337	0.0246436	-0.030405	0.0382786	-0.794308	0.427016
CSRP3	0.0388575	0.0313054	0.107873	0.0236744	0.069016	0.0392493	1.7584	0.0786792
CST1	-0.0704693	0.0353603	-0.00617403	0.0272261	0.0642952	0.0446275	1.44071	0.149667
CST3	0.177623	0.029724	0.2048	0.0217185	0.0271765	0.0368132	0.738228	0.460376
CST5	0.0453845	0.0300319	-0.0158193	0.0235849	-0.0612039	0.0381859	-1.60279	0.108982
CST6	-0.00975439	0.0298514	0.0510475	0.0224177	0.0608019	0.0373317	1.62869	0.103379
CST7	0.0591579	0.0271518	0.0623652	0.0214913	0.00320733	0.034628	0.0926225	0.926203
CSTB	0.200241	0.0296241	0.0783511	0.0235169	-0.12189	0.0378237	-3.22259	0.00127038
CTAG1A_CTAG1B	-0.000838265	0.0315628	-0.0106496	0.0255681	-0.00981136	0.0406194	-0.241544	0.809134
CTBS	0.0539629	0.0331086	0.0336827	0.0262091	-0.0202803	0.0422267	-0.480271	0.631035
CTF1	0.108862	0.0288082	0.0222036	0.0232792	-0.0866583	0.0370383	-2.3397	0.0192995
CTHRC1	0.0874308	0.0333726	0.120587	0.0260213	0.0331563	0.0423183	0.783499	0.433334
CTLA4	-0.00158846	0.0315232	0.0208058	0.0242038	0.0223942	0.0397434	0.563471	0.573114
CTNNA1	-0.0466997	0.0351673	-0.0215521	0.0262699	0.0251476	0.0438958	0.572893	0.566717
CTRB1	-0.0389328	0.0277918	0.0841947	0.0219882	0.123127	0.0354382	3.47443	0.000511939
CTRC	-0.108421	0.028375	0.051775	0.0225502	0.160195	0.0362443	4.41987	9.8758e-06
CTRL	-0.0581162	0.0306978	0.0339944	0.0244846	0.0921107	0.0392664	2.34579	0.0189869
CTSB	0.00324939	0.0305258	0.0115013	0.0237694	0.00825192	0.0386886	0.213291	0.8311
CTSC	0.0405299	0.0297933	0.0331902	0.0234089	-0.00733971	0.0378896	-0.193713	0.8464
CTSD	0.0671172	0.0289695	0.0822165	0.0228145	0.0150993	0.0368746	0.409477	0.682189
CTSE	-0.0426633	0.0321578	-0.0112513	0.0253627	0.031412	0.040956	0.766969	0.4431
CTSF	0.0342435	0.0301829	0.0321339	0.0236768	-0.00210968	0.0383614	-0.054995	0.956142
CTSH	-0.00580351	0.0294435	0.101538	0.0231859	0.107341	0.0374767	2.86422	0.00418042
CTSL	0.168914	0.0288809	0.127413	0.0225483	-0.0415012	0.0366406	-1.13266	0.257359
CTSO	0.0300334	0.0298491	0.0478272	0.0233054	0.0177938	0.0378696	0.469869	0.638449
CTSS	0.144253	0.0338877	0.130178	0.0259367	-0.0140755	0.0426742	-0.329835	0.741524
CTSV	-0.103016	0.0315335	-0.0461986	0.0234697	0.0568178	0.0393089	1.44542	0.14834
CTSZ	0.0926575	0.0295151	0.120848	0.023419	0.0281901	0.0376774	0.748196	0.454342
CUZD1	-0.0309094	0.0320045	-0.00557848	0.0246929	0.0253309	0.0404231	0.626645	0.530892
CWC15	0.0760311	0.0295069	0.0592233	0.0239801	-0.0168079	0.0380224	-0.442052	0.658452
CX3CL1	0.0549833	0.0284472	0.0776953	0.0227219	0.022712	0.0364078	0.623824	0.532743
CXADR	0.0725405	0.0280499	0.0955286	0.0223786	0.0229881	0.0358831	0.640638	0.521758
CXCL1	0.0601844	0.0283871	0.0166711	0.0227333	-0.0435133	0.036368	-1.19647	0.231513
CXCL10	0.14266	0.0278977	0.134368	0.0219852	-0.00829172	0.0355194	-0.233442	0.815418
CXCL11	0.120416	0.0275	0.101054	0.0214463	-0.0193614	0.0348739	-0.555182	0.57877
CXCL12	0.099604	0.0285868	0.079571	0.0227674	-0.020033	0.0365453	-0.548168	0.583576
CXCL13	0.137765	0.0243165	0.0996951	0.0183385	-0.03807	0.0304564	-1.24998	0.211306
CXCL14	-0.0176381	0.0316855	0.0595546	0.0237153	0.0771927	0.0395776	1.95041	0.051127
CXCL16	0.125032	0.0299578	0.123373	0.0227536	-0.00165844	0.0376191	-0.0440851	0.964837
CXCL17	0.174594	0.0323425	0.227638	0.0242215	0.053044	0.0404069	1.31274	0.189269
CXCL3	0.08697	0.0296333	-0.000641904	0.0233042	-0.0876119	0.0376991	-2.32398	0.0201265
CXCL5	0.0972646	0.0292512	0.00957409	0.0230442	-0.0876905	0.037238	-2.35487	0.0185294
CXCL6	0.0716414	0.0287833	0.0253398	0.0230317	-0.0463016	0.0368638	-1.25602	0.20911
CXCL8	0.0900478	0.0269462	0.0273402	0.022222	-0.0627076	0.0349272	-1.79538	0.0725933
CXCL9	0.165991	0.0282496	0.129695	0.0222199	-0.0362958	0.0359412	-1.00987	0.312559
CYB5A	0.0494894	0.0302525	0.017387	0.0248205	-0.0321025	0.0391315	-0.820374	0.412003
CYB5R2	0.10729	0.0306384	0.0175126	0.0252796	-0.0897773	0.0397212	-2.26019	0.0238096
CYP24A1	-0.0242153	0.0333888	0.0482065	0.0239345	0.0724218	0.0410813	1.76289	0.0779188
CYTH3	-0.0552023	0.0343708	0.0190711	0.0249054	0.0742734	0.0424456	1.74985	0.0801443
CYTL1	0.0163507	0.0307548	0.0602821	0.0249332	0.0439314	0.039592	1.1096	0.26717
DAAM1	0.095503	0.0315093	0.0225045	0.025305	-0.0729985	0.0404126	-1.80633	0.0708669
DAB2	0.115757	0.0297407	0.000984665	0.0230594	-0.114773	0.037633	-3.04979	0.00229005
DAG1	0.10764	0.0297393	0.0166048	0.0236995	-0.0910349	0.0380276	-2.39392	0.0166695
DAND5	0.00900144	0.0319713	0.0161513	0.0239074	0.00714988	0.0399215	0.179098	0.85786
DAPK2	0.0773057	0.0297259	-0.00297466	0.0257082	-0.0802803	0.0393006	-2.04272	0.0410798
DAPP1	0.0675752	0.0305508	-0.0257308	0.0229224	-0.093306	0.0381941	-2.44295	0.0145679
DARS1	0.0616723	0.029931	-0.0617943	0.02319	-0.123467	0.0378635	-3.26084	0.00111083
DBH	0.0394585	0.0329985	-0.0115695	0.0245834	-0.051028	0.0411491	-1.24008	0.214947
DBI	0.123708	0.0297794	0.0361251	0.0236159	-0.0875831	0.0380069	-2.3044	0.0212001
DBN1	0.0737317	0.0316018	-0.0130706	0.0259178	-0.0868023	0.0408705	-2.12384	0.0336838
DBNL	0.118449	0.0295335	-0.0164321	0.0232119	-0.134882	0.0375635	-3.59076	0.000329717
DCBLD2	-0.0186312	0.0304852	0.0552134	0.0244605	0.0738446	0.0390853	1.88932	0.0588492
DCC	-0.0168715	0.0330853	-0.0460223	0.0275891	-0.0291508	0.043079	-0.676683	0.498607
DCDC2C	0.0312441	0.0309055	-0.0307073	0.0263882	-0.0619513	0.0406385	-1.52445	0.127396
DCLRE1C	-0.0950233	0.0344137	0.0173009	0.0253431	0.112324	0.0427384	2.62818	0.00858434
DCN	-0.0032546	0.0300428	0.0839487	0.0233995	0.0872033	0.0380803	2.28999	0.022022
DCTD	0.08241	0.0322922	-0.0111427	0.025433	-0.0935527	0.0411051	-2.27594	0.0228495
DCTN1	0.116883	0.0288739	-0.00983493	0.0230671	-0.126718	0.0369566	-3.42883	0.000606179
DCTN2	0.0689903	0.0290473	-0.0242209	0.0237917	-0.0932112	0.0375472	-2.48251	0.0130462
DCTN6	0.0865363	0.0263932	-0.0173479	0.023602	-0.103884	0.035407	-2.934	0.00334623
DCTPP1	0.0710144	0.0305394	0.0490129	0.0235818	-0.0220015	0.0385844	-0.570217	0.568531
DCUN1D1	-0.0463905	0.03438	-0.0154177	0.0261198	0.0309727	0.0431768	0.717347	0.47316
DCUN1D2	0.0280771	0.0311497	0.00929043	0.0251749	-0.0187866	0.040051	-0.469068	0.639021
DCXR	-0.00123027	0.0297373	-0.022645	0.0240798	-0.0214147	0.0382641	-0.559656	0.575714
DDA1	0.0126204	0.031738	0.00157917	0.0256601	-0.0110412	0.0408135	-0.270528	0.786754
DDAH1	0.138941	0.0278649	0.0827498	0.0230116	-0.0561913	0.0361385	-1.55489	0.119973
DDC	-0.0704542	0.0298407	-0.0233511	0.0230508	0.0471031	0.0377068	1.24919	0.211594
DDHD2	0.100458	0.0318078	-0.0401411	0.0253686	-0.140599	0.0406854	-3.45576	0.000548742
DDI2	-0.0013973	0.0312271	-0.010545	0.0251323	-0.00914771	0.0400844	-0.228211	0.819482
DDR1	-0.00700072	0.0290562	0.0358479	0.0229799	0.0428486	0.0370451	1.15666	0.247411
DDT	0.0669617	0.0303849	0.0255739	0.0251156	-0.0413878	0.0394213	-1.04988	0.293771
DDX1	0.0470992	0.0303103	0.00447183	0.025553	-0.0426273	0.0396443	-1.07524	0.282265
DDX25	-0.0533081	0.0341886	-0.0219887	0.0256083	0.0313194	0.0427159	0.733202	0.463435
DDX39A	-0.0333992	0.0320928	-0.0584039	0.0270603	-0.0250047	0.0419786	-0.595654	0.551406
DDX4	-0.0240819	0.0332848	-0.0115948	0.0260735	0.012487	0.0422812	0.295333	0.76774
DDX53	0.00608266	0.0318752	-0.0263646	0.0256672	-0.0324473	0.0409248	-0.792852	0.427864
DDX58	0.0996141	0.0267207	-0.00382722	0.0239071	-0.103441	0.0358545	-2.88503	0.00391374
DECR1	0.112592	0.0293194	0.0186381	0.0231463	-0.093954	0.0373548	-2.51518	0.0118971
DEFA1_DEFA1B	0.0872458	0.0263385	0.120707	0.0212678	0.0334614	0.0338531	0.988427	0.322943
DEFB103A_DEFB103B	0.0253929	0.0305603	0.0342217	0.0230782	0.00882875	0.0382954	0.230543	0.81767
DEFB104A_DEFB104B	-0.0462541	0.034087	0.00388421	0.0257502	0.0501383	0.04272	1.17365	0.240536
DEFB116	-0.0471131	0.0340324	-0.00373388	0.0254775	0.0433792	0.0425124	1.02039	0.307544
DEFB118	-0.00174038	0.0320033	0.0118397	0.0249571	0.0135801	0.0405841	0.334615	0.737915
DEFB4A_DEFB4B	0.118643	0.0292363	0.10851	0.0230028	-0.0101326	0.0372006	-0.272378	0.785331
DENND2B	0.0290233	0.0309757	-0.0205064	0.0263975	-0.0495297	0.040698	-1.21701	0.223602
DENR	0.0614104	0.0309367	-0.0271965	0.0258686	-0.0886069	0.0403269	-2.19721	0.0280052
DFFA	0.101297	0.0286282	-0.0113279	0.0234569	-0.112625	0.0370108	-3.04302	0.00234213
DGCR6	0.0354005	0.0300285	0.0351585	0.0247339	-0.000242066	0.0389034	-0.00622224	0.995035
DGKA	0.0956993	0.0309926	0.0138438	0.0255279	-0.0818555	0.0401524	-2.03862	0.0414881
DGKZ	0.0547729	0.0293183	-0.0152475	0.0237632	-0.0700204	0.0377393	-1.85537	0.0635431
DHODH	0.00933456	0.0323022	0.0438909	0.0235842	0.0345564	0.0399956	0.864003	0.387586
DHPS	0.0400108	0.0304046	0.0306517	0.0245389	-0.00935914	0.0390717	-0.239538	0.810689
DHRS4L2	0.0798582	0.0290333	-0.00310024	0.0249606	-0.0829584	0.038288	-2.1667	0.0302579
DIABLO	0.0917007	0.0295543	0.00945514	0.0232182	-0.0822455	0.0375838	-2.18833	0.0286459
DIPK1C	0.0150367	0.0310934	-0.0330273	0.0262748	-0.048064	0.0407083	-1.18069	0.237725
DIPK2B	0.0203402	0.0313788	-0.0266504	0.0262936	-0.0469906	0.0409387	-1.14783	0.25104
DKK1	0.087925	0.0295194	0.044908	0.0232329	-0.043017	0.0375654	-1.14512	0.252159
DKK3	0.0502288	0.0302904	0.0789522	0.0235637	0.0287234	0.0383765	0.748464	0.45418
DKK4	0.0575776	0.0293983	0.0601087	0.0226595	0.00253114	0.0371176	0.0681925	0.945632
DKKL1	0.00254078	0.0295104	-0.00535562	0.0228363	-0.0078964	0.0373143	-0.211619	0.832404
DLG4	0.0882446	0.0307147	-0.0111487	0.0254584	-0.0993933	0.0398939	-2.49144	0.0127227
DLGAP5	0.0621978	0.0278963	0.0400415	0.0228832	-0.0221564	0.0360811	-0.614072	0.539168
DLK1	0.0419745	0.0303115	0.0252155	0.023248	-0.016759	0.0382002	-0.438715	0.660868
DLL1	0.154967	0.0285848	0.132481	0.021956	-0.0224865	0.0360438	-0.623864	0.532717
DLL4	-0.0100868	0.0339433	-0.0162315	0.025942	-0.00614472	0.0427216	-0.143832	0.885633
DMD	0.119223	0.0275616	0.0839999	0.0234149	-0.0352228	0.0361649	-0.973951	0.330081
DMP1	0.0361694	0.033302	-0.0491384	0.0258491	-0.0853078	0.0421569	-2.02358	0.0430132
DNAJA1	-0.0958784	0.0359048	-0.00170207	0.0256536	0.0941763	0.0441278	2.13417	0.0328286
DNAJA2	0.130838	0.029793	0.00171258	0.0232203	-0.129125	0.0377731	-3.41845	0.000629787
DNAJA4	0.0254247	0.0310913	0.0143589	0.0247899	-0.0110658	0.0397644	-0.278284	0.780794
DNAJB1	0.131409	0.0295383	0.00571837	0.023145	-0.125691	0.037526	-3.34944	0.000809744
DNAJB14	0.102428	0.0307997	0.0185914	0.0253452	-0.0838367	0.0398874	-2.10183	0.0355678
DNAJB2	0.0782842	0.0309818	0.00321997	0.0254004	-0.0750643	0.0400631	-1.87365	0.0609787
DNAJB6	0.101733	0.0321936	0.00266941	0.0257707	-0.0990636	0.0412378	-2.40225	0.0162945
DNAJB8	0.0555829	0.0273301	-0.00640423	0.0239459	-0.0619872	0.0363365	-1.70592	0.0880231
DNAJC21	0.10132	0.0300753	-0.0137272	0.0255398	-0.115047	0.0394564	-2.9158	0.00354781
DNAJC6	0.13225	0.0313352	0.0139965	0.025479	-0.118254	0.0403865	-2.92805	0.003411
DNAJC9	0.102335	0.0317234	-0.0283078	0.025182	-0.130642	0.0405032	-3.22548	0.00125761
DNER	-0.0313339	0.0303883	-0.0431452	0.0239068	-0.0118113	0.038665	-0.305479	0.760002
DNLZ	-0.0420951	0.0344398	0.0101917	0.0251824	0.0522867	0.0426644	1.22553	0.220374
DNM1	0.0651365	0.0321416	-0.0259056	0.0251329	-0.0910421	0.0408013	-2.23135	0.0256578
DNM3	0.131102	0.0298959	0.0184866	0.025087	-0.112615	0.0390272	-2.88556	0.00390715
DNMBP	0.149213	0.0281831	0.0217869	0.0235616	-0.127426	0.0367347	-3.46883	0.000522723
DNPEP	-0.0111033	0.032364	-0.0199665	0.0252338	-0.00886322	0.0410387	-0.215972	0.829009
DNPH1	0.0839001	0.028575	0.00594957	0.0229589	-0.0779506	0.0366557	-2.12656	0.0334566
DOC2B	-0.00606537	0.0319305	0.0115845	0.0248561	0.0176499	0.0404646	0.436181	0.662705
DOCK9	-0.0524351	0.0334762	0.00105935	0.0250695	0.0534944	0.0418227	1.27908	0.20087
DOK1	0.0771608	0.0322648	-0.0412775	0.0248201	-0.118438	0.0407069	-2.90954	0.00361963
DOK2	0.101087	0.0292991	-0.00619665	0.0232975	-0.107284	0.0374327	-2.86604	0.00415642
DPEP1	-0.0576979	0.0284515	-0.0478304	0.0226832	0.00986748	0.036387	0.271181	0.786252
DPEP2	-0.00122599	0.0299745	0.00954506	0.023442	0.010771	0.0380526	0.283057	0.777133
DPP10	0.0291735	0.0279567	0.0390422	0.0217864	0.00986876	0.0354433	0.278438	0.780676
DPP4	-0.0656073	0.0305971	-0.0317777	0.0232836	0.0338296	0.0384488	0.879862	0.378934
DPP6	-0.0822356	0.0302187	-0.0313564	0.0230827	0.0508792	0.038026	1.33801	0.180893
DPP7	0.088499	0.0290882	0.0550363	0.0233911	-0.0334627	0.0373265	-0.896489	0.369992
DPT	0.105914	0.0370413	0.0611025	0.0256057	-0.0448117	0.0450301	-0.99515	0.319663
DPY30	0.193909	0.0270365	0.0722059	0.0229382	-0.121703	0.0354561	-3.43249	0.000598071
DRAXIN	0.0937386	0.0292667	0.076636	0.0228268	-0.0171025	0.0371161	-0.460785	0.644953
DRG2	0.0854603	0.0286064	-0.0216095	0.0234505	-0.10707	0.0369899	-2.89457	0.0037968
DSC2	0.0967833	0.027511	0.0880658	0.023137	-0.00871748	0.0359469	-0.24251	0.808385
DSCAM	-0.0302457	0.0319148	0.0157274	0.0250316	0.0459731	0.0405602	1.13345	0.257024
DSG2	-0.0289748	0.0286275	-0.0450916	0.0230345	-0.0161169	0.036744	-0.438625	0.660933
DSG3	-0.0509026	0.0289338	-0.0221204	0.0228609	0.0287823	0.0368753	0.780529	0.435079
DSG4	-0.0751219	0.0294168	-0.0178534	0.0234656	0.0572686	0.0376295	1.52191	0.128033
DTD1	0.0662919	0.0319307	-0.0261835	0.0255699	-0.0924755	0.0409071	-2.26062	0.0237828
DTNB	0.18776	0.0307041	0.1174	0.0250769	-0.0703603	0.0396433	-1.77483	0.0759253
DTX2	-0.00837349	0.0330357	-0.0359334	0.0265716	-0.0275599	0.0423958	-0.650063	0.515652
DTX3	0.0999893	0.0304767	0.114387	0.0219289	0.0143973	0.037546	0.383457	0.701381
DTYMK	0.128455	0.0314551	-0.00864365	0.0253882	-0.137099	0.0404225	-3.39165	0.000694734
DUOX2	-0.0141449	0.0295723	-0.0034889	0.0234252	0.010656	0.0377261	0.282458	0.777592
DUSP13	0.00989983	0.0310183	0.052569	0.0246578	0.0426692	0.039625	1.07683	0.281558
DUSP29	0.0191872	0.0306573	0.0514068	0.0237465	0.0322196	0.0387784	0.830865	0.40605
DUSP3	0.0532506	0.0282616	-0.0297364	0.0237817	-0.0829869	0.0369363	-2.24676	0.0246553
DUT	0.137471	0.0315023	0.0286526	0.0251664	-0.108819	0.0403205	-2.69884	0.00695815
DXO	0.116547	0.0307545	-0.00225585	0.0254126	-0.118803	0.0398954	-2.97787	0.00290259
DYNC1H1	-0.00761525	0.0328071	0.00313476	0.0254013	0.01075	0.0414913	0.259091	0.795565
DYNLT1	0.125116	0.0293428	0.0314464	0.0251358	-0.0936699	0.0386369	-2.42436	0.0153352
DYNLT3	0.0633387	0.0307585	-0.0256452	0.0252855	-0.0889839	0.0398176	-2.23479	0.0254313
EBAG9	0.0979773	0.0292604	-0.00420253	0.023316	-0.10218	0.037414	-2.73106	0.00631309
EBI3_IL27	0.0645206	0.029607	0.0821697	0.0234083	0.0176491	0.0377429	0.467615	0.64006
ECE1	-0.006707	0.0293159	-0.00264927	0.0229336	0.00405773	0.0372206	0.109019	0.913188
ECHDC3	0.0216263	0.0308853	0.00414335	0.0254698	-0.0174829	0.0400327	-0.436717	0.662317
ECHS1	0.127542	0.0317715	0.0339082	0.0255205	-0.0936333	0.040752	-2.29764	0.0215824
ECI2	0.0325266	0.030986	0.0116496	0.0247	-0.0208769	0.0396261	-0.526849	0.598299
ECM1	0.0272455	0.0321617	-0.0327509	0.0249811	-0.0599963	0.0407238	-1.47325	0.140684
ECSCR	0.025782	0.0313036	0.0229477	0.0244967	-0.00283428	0.0397492	-0.0713039	0.943156
EDA2R	0.235869	0.0311154	0.286313	0.0271988	0.0504439	0.0413273	1.2206	0.222239
EDAR	0.00695281	0.0292647	-0.0740504	0.0235588	-0.0810032	0.0375692	-2.15611	0.0310753
EDDM3B	-0.0451166	0.0328591	0.019292	0.0252904	0.0644086	0.0414647	1.55334	0.120343
EDEM2	-0.0350993	0.03388	0.0247721	0.024564	0.0598715	0.0418479	1.43069	0.152518
EDF1	0.060176	0.0301254	0.013581	0.0250845	-0.0465949	0.0392017	-1.1886	0.234599
EDIL3	0.0342826	0.0315926	0.0572531	0.0241863	0.0229705	0.0397878	0.577326	0.56372
EDN1	0.124295	0.0327963	0.150058	0.0252668	0.0257628	0.0414006	0.622281	0.533757
EDNRB	-0.00725847	0.0328275	-0.0250957	0.0268173	-0.0178372	0.0423888	-0.4208	0.673901
EEF1D	0.150367	0.0307995	0.0179388	0.0253092	-0.132428	0.0398643	-3.32197	0.000893853
EFCAB14	0.134405	0.0283956	0.0694878	0.0214912	-0.0649172	0.0356116	-1.82292	0.0683149
EFCAB2	0.0638074	0.030365	0.0216323	0.025385	-0.0421752	0.0395782	-1.06562	0.286597
EFEMP1	0.0778077	0.0305037	0.155627	0.0246527	0.0778195	0.0392203	1.98417	0.0472373
EFHD1	0.0530953	0.0324329	0.0712026	0.0237343	0.0181073	0.0401897	0.450545	0.652317
EFNA1	0.160162	0.0273309	0.162061	0.0207837	0.00189923	0.0343357	0.0553135	0.955889
EFNA4	0.170225	0.026661	0.187534	0.0207995	0.0173092	0.0338146	0.511885	0.608732
EFNB2	0.0222444	0.031895	-0.000577543	0.0258801	-0.0228219	0.0410739	-0.55563	0.578464
EGF	0.0873013	0.029647	0.0106221	0.0233123	-0.0766793	0.0377148	-2.03313	0.0420391
EGFL7	0.119285	0.0282934	0.0575884	0.0231754	-0.0616964	0.0365734	-1.68692	0.0916191
EGFLAM	0.00182023	0.0315213	0.0209809	0.0249825	0.0191607	0.0402208	0.476388	0.633798
EGFR	-0.105994	0.0284252	-0.102165	0.023904	0.00382903	0.0371402	0.103097	0.917886
EGLN1	0.118624	0.0248868	0.0724827	0.021679	-0.0461411	0.033005	-1.398	0.162112
EHBP1	0.126872	0.031091	0.00790749	0.0251494	-0.118964	0.0399892	-2.9749	0.0029308
EHD3	0.0849563	0.0324435	-0.0102623	0.025311	-0.0952187	0.0411488	-2.31401	0.0206674
EIF1AX	0.0105596	0.031434	0.0258963	0.0246623	0.0153367	0.0399541	0.383859	0.701083
EIF2AK2	0.122645	0.0310217	0.00451794	0.0253415	-0.118127	0.0400567	-2.949	0.00318808
EIF2AK3	0.0790137	0.030532	-0.0161866	0.0255104	-0.0952003	0.0397867	-2.39277	0.0167218
EIF2S2	0.0734732	0.030581	0.0131113	0.025687	-0.060362	0.0399377	-1.5114	0.130686
EIF4B	0.104095	0.0300847	-0.0202729	0.0231943	-0.124368	0.0379877	-3.27389	0.00106077
EIF4E	0.104053	0.0316942	-0.00365912	0.0255989	-0.107712	0.0407409	-2.64383	0.00819744
EIF4EBP1	0.100938	0.0281946	0.0196498	0.0230708	-0.0812886	0.0364307	-2.23132	0.0256599
EIF4G1	0.148776	0.0301887	0.0163685	0.0232797	-0.132407	0.0381222	-3.47323	0.000514228
EIF4G3	0.0845119	0.0298034	0.0140036	0.025148	-0.0705083	0.0389957	-1.80811	0.0705901
EIF5	0.0457801	0.0307039	-0.00163889	0.024999	-0.047419	0.0395939	-1.19763	0.231059
EIF5A	-0.0948995	0.0312298	0.0100313	0.0229079	0.104931	0.0387308	2.70923	0.00674386
ELAC1	0.0724631	0.0320514	-0.0380704	0.0252996	-0.110534	0.0408334	-2.70694	0.00679062
ELAVL4	0.0413785	0.0313981	0.0307062	0.0248447	-0.0106723	0.0400387	-0.26655	0.789816
ELN	0.218236	0.0398999	0.162171	0.0307923	-0.0560656	0.0504001	-1.11241	0.265961
ELOA	0.0940723	0.0263475	0.0700034	0.0218134	-0.0240689	0.0342055	-0.703656	0.481647
ELOB	0.10942	0.0264113	0.0157343	0.024948	-0.0936858	0.0363312	-2.57866	0.00991847
ENAH	0.0912994	0.0295221	0.0713116	0.0228122	-0.0199878	0.0373089	-0.535739	0.592139
ENDOU	-0.000428439	0.033536	-0.00611935	0.0256657	-0.00569091	0.0422302	-0.134759	0.892802
ENG	0.0433239	0.0288951	0.0280333	0.0227247	-0.0152906	0.0367606	-0.41595	0.677446
ENO1	0.0786661	0.0297459	-0.0157272	0.023155	-0.0943933	0.0376958	-2.50408	0.0122769
ENO2	0.0833822	0.0290212	-0.0249316	0.0231769	-0.108314	0.0371403	-2.91634	0.0035416
ENO3	-0.0102021	0.0324433	0.0131628	0.0263951	0.0233649	0.0418243	0.558645	0.576404
ENOPH1	-0.0025107	0.0338175	0.0120517	0.0253646	0.0145624	0.0422727	0.344487	0.73048
ENOX2	0.057061	0.0302197	-0.0340216	0.0260234	-0.0910826	0.0398804	-2.28389	0.0223779
ENPEP	-0.00603688	0.0327878	-0.00623353	0.0252614	-0.000196648	0.0413905	-0.00475104	0.996209
ENPP2	0.0130227	0.0286176	0.0638162	0.0221391	0.0507935	0.0361816	1.40385	0.160363
ENPP5	-0.0547193	0.0277903	-0.0904458	0.0211644	-0.0357264	0.0349319	-1.02275	0.306428
ENPP6	-0.106822	0.0339942	-0.127436	0.0264291	-0.0206134	0.0430593	-0.47872	0.632138
ENPP7	0.0116786	0.029881	0.0225477	0.0238573	0.0108691	0.0382366	0.284259	0.776212
ENSA	0.0284028	0.0303478	0.00712061	0.0249761	-0.0212822	0.0393038	-0.541479	0.588178
ENTPD2	-0.000514532	0.0287331	-0.0171703	0.0232761	-0.0166558	0.0369779	-0.450425	0.652404
ENTPD5	0.0204564	0.029554	-0.0391859	0.0230908	-0.0596423	0.037505	-1.59025	0.111778
ENTPD6	0.0644685	0.0310919	0.00866853	0.0233836	-0.0557999	0.0389037	-1.43431	0.151484
ENTR1	0.0733988	0.0307009	0.019259	0.0255458	-0.0541398	0.0399391	-1.35556	0.17524
EP300	0.0194419	0.0313237	-0.000429118	0.0255096	-0.019871	0.040397	-0.491895	0.622794
EPB41L5	-0.0422383	0.0341387	0.0121745	0.024953	0.0544128	0.042286	1.28678	0.198171
EPCAM	-0.0327048	0.0292154	-0.0277724	0.0232	0.00493247	0.0373066	0.132215	0.894815
EPGN	0.0104264	0.0322433	0.0516057	0.0223612	0.0411793	0.0392384	1.04946	0.293966
EPHA1	0.11239	0.0313483	0.0918269	0.0237881	-0.0205631	0.0393521	-0.522541	0.601294
EPHA10	0.0172039	0.0292734	0.0205809	0.0225893	0.00337699	0.0369758	0.09133	0.92723
EPHA2	0.140561	0.0269237	0.154699	0.0221484	0.0141379	0.0348631	0.405527	0.68509
EPHA4	-0.0487034	0.0316551	-0.0165097	0.0250856	0.0321937	0.0403898	0.797075	0.425407
EPHB4	0.110342	0.026464	0.0850293	0.0217084	-0.0253131	0.0342287	-0.739528	0.459586
EPHB6	0.0815737	0.0278171	0.0612838	0.022223	-0.0202899	0.0356041	-0.569874	0.568763
EPHX2	0.0307257	0.0276094	-0.0103778	0.0230882	-0.0411035	0.0359909	-1.14205	0.253432
EPN1	-0.0253906	0.0330209	0.0154802	0.0248341	0.0408708	0.0413172	0.989197	0.322567
EPO	0.0227286	0.0298512	0.08195	0.0213366	0.0592213	0.0366926	1.61398	0.106531
EPPK1	0.0487199	0.0315441	0.0455336	0.0252226	-0.00318623	0.0403882	-0.0788899	0.93712
EPS8L2	0.0544564	0.0293466	0.0902595	0.0228086	0.0358031	0.0371679	0.963281	0.335407
ERBB2	0.0359278	0.0311563	0.0252357	0.0242149	-0.0106921	0.0394598	-0.270963	0.78642
ERBB3	0.0437617	0.0289715	-0.0178941	0.0237855	-0.0616557	0.0374847	-1.64483	0.100006
ERBB4	-0.085922	0.0298879	-0.00580774	0.023118	0.0801142	0.0377853	2.12025	0.033985
ERBIN	0.112718	0.0297651	-0.0223338	0.0233038	-0.135052	0.0378025	-3.57258	0.000353483
ERC2	-0.040178	0.0333634	0.0322294	0.0241716	0.0724074	0.0411993	1.75749	0.0788341
ERCC1	0.00264538	0.0317875	-0.0175672	0.0264206	-0.0202126	0.0413339	-0.489007	0.624837
EREG	0.106204	0.0280402	0.017013	0.0231375	-0.0891914	0.0363538	-2.45343	0.0141502
ERI1	0.0212814	0.0309803	0.0162445	0.0251069	-0.00503683	0.0398765	-0.126311	0.899486
ERMAP	0.103547	0.0324529	0.0567822	0.0254574	-0.0467645	0.0412464	-1.13378	0.256886
ERN1	0.0592436	0.0306645	0.0180235	0.0256149	-0.0412201	0.0399554	-1.03165	0.302235
ERP29	0.0906599	0.0321819	-0.000108815	0.0254613	-0.0907687	0.041036	-2.21193	0.0269716
ERP44	0.084517	0.0298764	0.0101633	0.0234299	-0.0743536	0.0379679	-1.95833	0.0501914
ERVV-1	-0.0218943	0.0346531	0.0401649	0.0244707	0.0620592	0.0424223	1.46289	0.143497
ESAM	0.148338	0.0277678	0.0755157	0.0223311	-0.0728221	0.0356333	-2.04365	0.0409877
ESM1	0.0311672	0.0302023	0.0392398	0.0237379	0.00807263	0.0384145	0.210146	0.833554
ESPL1	0.0385967	0.0299356	0.0454559	0.0223762	0.00685917	0.0373743	0.183526	0.854385
ESR1	0.0302274	0.032351	-0.0336806	0.0273914	-0.063908	0.0423895	-1.50764	0.131648
ESYT2	0.122218	0.030835	0.0233958	0.0251432	-0.0988226	0.0397866	-2.48381	0.0129984
EVI2B	-0.0151809	0.033297	0.0464591	0.0228061	0.06164	0.0403585	1.52731	0.126684
EVI5	0.112673	0.0316673	-0.0108059	0.0256291	-0.123479	0.040739	-3.03098	0.00243763
EVPL	-0.078221	0.0342886	0.0112274	0.0251579	0.0894484	0.042528	2.10328	0.035441
EXOSC10	-0.0115649	0.0327461	0.0274855	0.0248001	0.0390504	0.0410774	0.950654	0.34178
EXTL1	-0.0153748	0.0334235	-0.00748362	0.025743	0.0078912	0.0421881	0.187048	0.851623
EZR	0.0866164	0.0294722	0.0879011	0.0229513	0.00128467	0.0373547	0.0343912	0.972565
F10	0.0388809	0.0302978	-0.0990883	0.0258358	-0.137969	0.0398177	-3.46502	0.000530185
F11	-0.0884807	0.0353602	-0.00284112	0.0258888	0.0856396	0.0438243	1.95416	0.0506826
F11R	0.132508	0.0288867	0.0306119	0.0231141	-0.101896	0.036996	-2.75424	0.00588295
F12	0.0625857	0.0320775	0.00462729	0.0252182	-0.0579585	0.0408035	-1.42043	0.155483
F13B	0.0321642	0.0324604	0.0161321	0.0252952	-0.0160321	0.0411525	-0.389578	0.696849
F2	-0.014662	0.0310704	0.0399169	0.0250369	0.0545789	0.0399026	1.3678	0.171373
F2R	0.124249	0.0292317	0.0328888	0.023497	-0.09136	0.0375047	-2.43596	0.0148521
F3	0.0255956	0.0305659	0.0147609	0.0234265	-0.0108347	0.0385108	-0.281343	0.778448
F7	0.0550233	0.0304697	0.0069191	0.0230928	-0.0481042	0.0382319	-1.25822	0.208312
F9	0.0462165	0.0327027	0.0683438	0.0243757	0.0221273	0.0407878	0.542497	0.587476
FABP1	0.134481	0.0298058	0.137712	0.0236856	0.00323094	0.0380709	0.0848663	0.932368
FABP2	0.0570144	0.0286207	0.0862505	0.0220106	0.0292361	0.0361056	0.809739	0.41809
FABP3	0.144523	0.0317804	0.150838	0.0252684	0.00631566	0.0406015	0.155552	0.876386
FABP4	0.188618	0.0357334	0.168755	0.0271237	-0.0198622	0.0448617	-0.442743	0.657952
FABP5	0.165035	0.0292523	0.0551242	0.0234417	-0.109911	0.0374861	-2.93205	0.00336736
FABP6	0.10453	0.0267148	0.0884892	0.0211881	-0.0160412	0.0340971	-0.470455	0.63803
FABP9	-0.0102777	0.0295932	0.0200771	0.022985	0.0303548	0.0374709	0.81009	0.417888
FADD	0.102347	0.0291251	-0.0127841	0.0234437	-0.115131	0.0373882	-3.07935	0.00207453
FAM13A	0.113648	0.0307225	-0.0270865	0.0257274	-0.140734	0.0400721	-3.51203	0.000444697
FAM171A2	-0.0261571	0.0321256	0.00703209	0.0249382	0.0331892	0.040669	0.81608	0.414454
FAM171B	-0.00152947	0.0316893	0.0123857	0.0247318	0.0139151	0.0401979	0.346166	0.729218
FAM172A	0.104146	0.0318335	-0.0213632	0.0258201	-0.125509	0.0409884	-3.06207	0.00219809
FAM20A	0.11722	0.0338753	0.122193	0.0244139	0.00497281	0.0417562	0.119092	0.905203
FAM3B	0.0260815	0.0293377	0.0919624	0.0235196	0.0658809	0.0376014	1.75208	0.0797593
FAM3C	0.099644	0.0293761	0.148243	0.0227479	0.048599	0.0371541	1.30804	0.19086
FAM3D	0.0635486	0.0316327	0.0127284	0.0253312	-0.0508202	0.0405253	-1.25404	0.209828
FAP	-0.0434036	0.0292496	-0.0313596	0.0229298	0.012044	0.0371661	0.324058	0.745894
FARSA	0.0577817	0.0304423	-0.00829247	0.0258061	-0.0660742	0.0399085	-1.65564	0.0977944
FAS	0.0874501	0.0266135	0.0817825	0.0200633	-0.00566756	0.0333289	-0.17005	0.864971
FASLG	-0.0393173	0.0287993	-0.0577069	0.0241408	-0.0183897	0.037579	-0.48936	0.624587
FBLN2	0.0628368	0.0313724	0.095329	0.0251265	0.0324923	0.0401941	0.808384	0.41887
FBN2	0.0265296	0.0325972	0.0235799	0.0252035	-0.00294972	0.0412043	-0.0715876	0.94293
FBP1	0.0135236	0.0299213	-0.00101363	0.023448	-0.0145372	0.0380144	-0.382414	0.702155
FCAMR	0.115253	0.0333443	0.0454316	0.0264052	-0.0698213	0.0425332	-1.64157	0.100679
FCAR	0.0719324	0.0293761	0.0482927	0.02302	-0.0236397	0.0373213	-0.63341	0.526466
FCER1A	-0.0303459	0.0317709	-0.0421028	0.0253035	-0.0117569	0.040616	-0.289465	0.772225
FCER2	0.122161	0.0282017	0.0855573	0.0217989	-0.0366036	0.0356444	-1.02691	0.304462
FCGR2A	0.035124	0.0303042	0.0807445	0.0251061	0.0456205	0.039353	1.15926	0.246349
FCGR2B	-0.000486896	0.0296442	-0.00809997	0.0235195	-0.00761308	0.0378411	-0.201186	0.840553
FCGR3B	0.0235062	0.0291808	0.0466001	0.0232332	0.0230939	0.0373002	0.619136	0.535826
FCN1	0.0675142	0.0339423	0.0512651	0.026611	-0.0162491	0.0431303	-0.376744	0.706364
FCN2	0.0831303	0.0310304	0.03417	0.0237297	-0.0489602	0.0390639	-1.25334	0.210083
FCRL1	0.0424739	0.0288894	0.0292521	0.0230373	-0.0132217	0.0369502	-0.357826	0.720474
FCRL2	0.0781493	0.0272335	0.0161234	0.0226349	-0.0620259	0.0354119	-1.75155	0.0798505
FCRL3	0.0344695	0.028518	0.0359089	0.0227502	0.00143941	0.0364808	0.0394568	0.968526
FCRL5	0.0170549	0.029055	0.088358	0.0227942	0.0713032	0.0369292	1.93081	0.053507
FCRL6	0.0405453	0.0288804	-0.0108815	0.0229134	-0.0514267	0.036866	-1.39496	0.163027
FCRLB	0.0311124	0.0287351	0.108247	0.0205702	0.0771342	0.0353389	2.1827	0.0290578
FDX1	0.0435599	0.0316416	0.0494196	0.0242502	0.00585976	0.0398656	0.146988	0.883141
FDX2	0.0326945	0.0315248	0.0439148	0.0249145	0.0112203	0.0401814	0.279242	0.780059
FEN1	0.0640555	0.0267354	0.0321717	0.0227192	-0.0318838	0.0350848	-0.908764	0.363475
FES	0.0615387	0.0285818	0.00403323	0.0231147	-0.0575055	0.0367588	-1.5644	0.117723
FETUB	0.09662	0.0315306	0.0492058	0.0246113	-0.0474142	0.0399987	-1.18539	0.235862
FGA	0.112027	0.0343096	0.111707	0.0257044	-0.000319812	0.0428703	-0.00746	0.994048
FGD3	0.0811403	0.0313782	-0.0141513	0.0253499	-0.0952916	0.0403387	-2.36229	0.0181625
FGF12	0.0568288	0.0273493	0.023874	0.0231991	-0.0329548	0.0358634	-0.918899	0.358148
FGF16	0.0213535	0.0312898	-0.011934	0.0253923	-0.0332875	0.0402966	-0.826062	0.408769
FGF19	0.0229641	0.0286912	0.0589365	0.0229165	0.0359724	0.0367198	0.979646	0.327261
FGF2	0.0782328	0.0283399	0.0338086	0.0227974	-0.0444242	0.0363713	-1.22141	0.221931
FGF20	-0.0777748	0.0363201	0.0153662	0.0245832	0.093141	0.0438575	2.12372	0.0336938
FGF21	0.107711	0.0303175	0.0820047	0.0239144	-0.0257064	0.0386141	-0.665727	0.505586
FGF23	0.161053	0.0258343	0.0940254	0.0202395	-0.0670272	0.0328184	-2.04237	0.0411152
FGF3	-6.29609e-05	0.0326807	-0.0223659	0.0261456	-0.0223029	0.0418524	-0.532895	0.594106
FGF5	0.0479318	0.0319021	0.0906047	0.023651	0.0426729	0.0397129	1.07454	0.282583
FGF6	-0.0406321	0.0347396	0.023753	0.0237357	0.0643851	0.042074	1.53028	0.125948
FGF7	-0.0158249	0.0326447	-0.0203087	0.0254973	-0.00448384	0.0414221	-0.108247	0.913799
FGF9	-0.0229719	0.0317178	-0.002277	0.0253676	0.0206949	0.0406144	0.509546	0.610369
FGFBP1	0.0144405	0.0300923	0.00822133	0.0241072	-0.0062192	0.0385578	-0.161295	0.871861
FGFBP2	-0.0557157	0.0318708	-0.047152	0.0251067	0.00856369	0.0405721	0.211073	0.83283
FGFBP3	0.0162696	0.033524	0.0972475	0.0252547	0.0809778	0.0419721	1.92932	0.0536908
FGFR2	0.103287	0.0297569	0.0902055	0.0225759	-0.0130815	0.0373517	-0.350227	0.726169
FGFR4	-0.0432478	0.0320708	-0.0447669	0.025366	-0.00151905	0.0408897	-0.0371499	0.970365
FGL1	0.114563	0.0318087	0.15405	0.0253496	0.0394873	0.0406743	0.970819	0.331639
FGR	0.0631475	0.0271516	0.0147488	0.0233753	-0.0483987	0.0358276	-1.35088	0.176735
FH	-0.0493238	0.0343021	0.0415586	0.0239365	0.0908824	0.0418281	2.17276	0.0297983
FHIP2A	-0.0118	0.0331352	-0.0118708	0.0258481	-7.07688e-05	0.0420246	-0.00168399	0.998656
FHIT	0.112008	0.0301478	-0.0275691	0.0234376	-0.139578	0.0381866	-3.65515	0.000257032
FIS1	0.127907	0.0285125	0.0325925	0.0232039	-0.095315	0.0367612	-2.59282	0.00951932
FKBP14	0.0755671	0.0317534	-0.0117854	0.0253535	-0.0873525	0.0406335	-2.14977	0.0315737
FKBP1B	0.080327	0.0287856	-0.0162007	0.0234334	-0.0965278	0.0371178	-2.60058	0.00930676
FKBP4	0.133387	0.0300739	0.00448148	0.0236812	-0.128906	0.0382785	-3.36759	0.000758295
FKBP5	0.120304	0.0300354	-0.0127073	0.0234416	-0.133011	0.0381003	-3.49108	0.00048108
FKBP7	0.0543965	0.0274941	-0.0018527	0.0234399	-0.0562492	0.0361297	-1.55687	0.119502
FKBPL	0.12559	0.0312342	-0.0169599	0.0252874	-0.14255	0.0401874	-3.54714	0.00038944
FLI1	0.137996	0.0286477	0.0105413	0.0234608	-0.127455	0.0370283	-3.44208	0.000577252
FLRT2	0.0277959	0.0290763	0.0562056	0.0232266	0.0284097	0.0372143	0.763407	0.445221
FLT1	0.0114295	0.0303441	0.0506683	0.022467	0.0392388	0.0377562	1.03927	0.298681
FLT3	-0.0302513	0.0303655	-0.0422461	0.0239184	-0.0119948	0.0386543	-0.310309	0.756326
FLT3LG	0.0241442	0.0303869	0.0706143	0.0238585	0.0464701	0.0386341	1.20283	0.229044
FLT4	0.0770966	0.0307072	0.0548022	0.0235041	-0.0222944	0.0386701	-0.576527	0.564259
FMNL1	0.0785421	0.0261747	0.0119522	0.0234175	-0.0665899	0.0351212	-1.896	0.0579594
FMR1	0.0760536	0.0296269	0.00389919	0.0233449	-0.0721544	0.0377192	-1.91294	0.0557561
FN1	-0.00553711	0.0325376	0.0477855	0.0257812	0.0533227	0.0415134	1.28447	0.198979
FNDC1	0.0223616	0.0328016	0.00726143	0.0256689	-0.0151002	0.0416514	-0.362537	0.716951
FNTA	0.0777338	0.0294033	0.0206144	0.0254195	-0.0571194	0.0388678	-1.46958	0.141675
FOLH1	0.00281918	0.0342359	-0.0134014	0.0269001	-0.0162206	0.0435398	-0.372546	0.709486
FOLR1	0.100265	0.0285214	0.0929413	0.0223698	-0.0073236	0.0362474	-0.202045	0.839882
FOLR2	0.0739267	0.029429	0.073053	0.0233374	-0.000873716	0.0375593	-0.0232623	0.981441
FOLR3	-0.0391946	0.0301804	-0.0163575	0.0234402	0.0228371	0.0382139	0.597613	0.550098
FOS	0.0184052	0.0320636	0.0564726	0.0257496	0.0380674	0.0411232	0.925692	0.354606
FOSB	0.0512091	0.0268967	-0.00771749	0.0237216	-0.0589266	0.0358628	-1.64311	0.10036
FOXJ3	0.0799273	0.0300235	-0.00732829	0.0263655	-0.0872555	0.0399568	-2.18375	0.0289809
FOXO1	0.108756	0.029221	-0.0165622	0.0232984	-0.125318	0.0373723	-3.35324	0.000798702
FOXO3	0.108461	0.0286663	-0.00348933	0.0237165	-0.11195	0.0372052	-3.00899	0.0026212
FRMD4B	0.0653669	0.0310758	-0.00972596	0.0257075	-0.0750928	0.0403309	-1.86192	0.0626147
FRMD7	-0.0651693	0.0317054	-0.0283876	0.0248493	0.0367817	0.040283	0.913082	0.361199
FRZB	0.0188569	0.0307308	0.0154239	0.0233514	-0.00343293	0.0385962	-0.0889446	0.929126
FSHB	-0.00910969	0.044274	0.00873507	0.0240533	0.0178448	0.050386	0.354161	0.723218
FST	0.116761	0.030127	0.114415	0.0231665	-0.00234627	0.0380043	-0.0617369	0.950772
FSTL1	0.107527	0.0303926	0.0932473	0.0259178	-0.0142794	0.039943	-0.357494	0.720722
FSTL3	0.180316	0.0302937	0.178827	0.0229516	-0.00148958	0.0380064	-0.0391929	0.968737
FTCD	0.0132005	0.0323148	0.00407482	0.0267072	-0.00912567	0.0419229	-0.217678	0.82768
FUCA1	0.0344191	0.0292057	-0.00612801	0.0225518	-0.0405472	0.0368993	-1.09886	0.271829
FUOM	0.0281989	0.0330448	0.0406296	0.0262911	0.0124307	0.0422278	0.294372	0.768474
FURIN	0.132439	0.0337799	0.129306	0.0253907	-0.00313301	0.0422584	-0.0741394	0.940899
FUS	0.145023	0.0278249	0.0504946	0.0233789	-0.0945279	0.0363428	-2.60101	0.00929493
FUT1	-0.024705	0.0327496	-0.00819311	0.0250818	0.0165119	0.0412508	0.400281	0.68895
FUT3_FUT5	0.00808866	0.0290166	0.088155	0.0234609	0.0800663	0.0373145	2.14572	0.0318957
FUT8	0.0860004	0.0286935	0.00954843	0.0230973	-0.076452	0.0368348	-2.07554	0.0379366
FXN	0.121204	0.0286504	0.0218986	0.0230199	-0.099305	0.0367527	-2.70198	0.00689279
FXYD5	0.0954151	0.0281825	-0.0119201	0.0234434	-0.107335	0.0366585	-2.92797	0.00341178
FYB1	0.113205	0.0294529	-0.00676637	0.0231203	-0.119972	0.0374436	-3.20406	0.00135503
FZD10	-0.0419478	0.0340849	0.0019321	0.0252344	0.0438799	0.0424093	1.03468	0.30082
FZD8	0.0442933	0.0299506	0.0132464	0.0238299	-0.0310469	0.0382741	-0.811174	0.417266
GABARAP	0.0260552	0.0306811	0.0352157	0.0242814	0.00916055	0.039127	0.234124	0.814889
GABARAPL1	-0.0581731	0.0343427	0.0197063	0.0247704	0.0778794	0.0423437	1.83922	0.0658831
GABRA4	-0.0158488	0.0332341	-0.0373854	0.0268391	-0.0215366	0.0427182	-0.504155	0.614153
GAD1	-0.0450914	0.0325615	0.00164806	0.025382	0.0467394	0.0412856	1.1321	0.257592
GAD2	-0.037858	0.034376	-0.0134006	0.0247559	0.0244574	0.0423623	0.577339	0.56371
GADD45B	0.016693	0.0304302	-0.0255599	0.026372	-0.0422529	0.0402677	-1.0493	0.29404
GADD45GIP1	0.118436	0.0302795	0.0335699	0.0251653	-0.0848657	0.0393718	-2.1555	0.0311231
GAGE2A	-0.0332075	0.0335596	0.0497843	0.0231548	0.0829918	0.0407725	2.03549	0.041802
GAL	-0.0956154	0.030593	-0.0554462	0.0235295	0.0401692	0.0385949	1.04079	0.297972
GALNT10	0.0471344	0.0300884	0.0422193	0.0233128	-0.00491502	0.0380631	-0.129128	0.897256
GALNT2	-0.038797	0.0281609	-0.0292288	0.0226677	0.00956818	0.0361506	0.264676	0.791259
GALNT3	0.0154294	0.0287484	0.0331758	0.0230432	0.0177464	0.0368438	0.481666	0.630043
GALNT5	0.0510572	0.031312	0.055536	0.0243608	0.00447879	0.0396723	0.112895	0.910114
GALNT7	-0.0233671	0.0288366	-0.0134473	0.0230723	0.00991981	0.0369307	0.268606	0.788233
GAMT	0.0371149	0.0281097	0.0208453	0.0244789	-0.0162697	0.0372743	-0.436486	0.662484
GAPDH	0.0721343	0.0353817	-0.0182803	0.0254755	-0.0904145	0.0435989	-2.07378	0.0380999
GART	-0.00323993	0.030991	0.0042322	0.0252555	0.00747213	0.0399786	0.186904	0.851736
GAS2	-0.0269913	0.0332913	0.0309514	0.0248739	0.0579427	0.0415575	1.39428	0.163233
GAS6	-0.00713231	0.0289671	0.0190883	0.0234612	0.0262206	0.0372763	0.703413	0.481799
GASK1A	0.0377874	0.0321365	-0.0249904	0.0262885	-0.0627778	0.0415191	-1.51202	0.130529
GAST	0.118536	0.0272319	0.145236	0.0216745	0.0267002	0.0348046	0.767145	0.442995
GATA3	-0.00589776	0.032392	-0.00648625	0.0256482	-0.000588487	0.0413167	-0.0142433	0.988636
GATD3	0.0718927	0.0316662	0.00405869	0.0256035	-0.067834	0.0407221	-1.66578	0.0957569
GBA	0.0515997	0.0320744	0.0595243	0.0251123	0.0079246	0.0407356	0.194537	0.845755
GBP1	0.103391	0.0309374	0.0727697	0.0255804	-0.0306215	0.0401432	-0.762807	0.445578
GBP2	0.0780663	0.028976	0.0336966	0.0231979	-0.0443697	0.037118	-1.19537	0.231943
GBP4	0.0415101	0.0290309	-0.00788685	0.023409	-0.0493969	0.0372931	-1.32456	0.185317
GBP6	0.00517422	0.0317777	-0.0355655	0.0267588	-0.0407397	0.0415434	-0.980654	0.326764
GC	0.0293544	0.0314078	0.0197228	0.0249838	-0.00963155	0.0401328	-0.239992	0.810336
GCC1	0.117028	0.0322739	-0.00799427	0.0252177	-0.125023	0.0409578	-3.05248	0.00226961
GCG	0.00645743	0.0295004	0.0414463	0.023525	0.0349889	0.037732	0.927301	0.35377
GCHFR	0.115848	0.0312289	0.0555613	0.0246124	-0.0602863	0.039762	-1.51618	0.129474
GCLM	0.00919677	0.0313721	0.0322846	0.0247049	0.0230878	0.0399317	0.578183	0.56314
GCNT1	0.0516224	0.0301311	0.0557703	0.0232881	0.00414782	0.0380818	0.108919	0.913267
GDF15	0.22649	0.0276589	0.279911	0.0234335	0.0534215	0.0362512	1.47365	0.140576
GDF2	-0.0797278	0.0304361	0.0109961	0.0227467	0.0907239	0.037997	2.38766	0.016956
GDNF	0.0808107	0.0287847	0.0703638	0.0229836	-0.0104469	0.0368348	-0.283615	0.776705
GET3	0.0179269	0.0315864	-0.039367	0.026194	-0.0572939	0.0410345	-1.39624	0.162643
GFAP	0.036314	0.0315679	0.0534435	0.0241811	0.0171295	0.039765	0.430767	0.666638
GFER	0.120618	0.0296184	0.000981226	0.0238033	-0.119637	0.037998	-3.1485	0.0016411
GFOD2	0.0372421	0.0280857	0.0399138	0.0222529	0.00267174	0.0358329	0.0745611	0.940564
GFRA1	0.186998	0.0301464	0.157644	0.0223569	-0.0293542	0.0375318	-0.782115	0.434147
GFRA2	0.0154751	0.029655	0.0347038	0.0230518	0.0192288	0.0375607	0.511939	0.608694
GFRA3	-0.0580521	0.0302139	0.00695463	0.0232579	0.0650067	0.0381289	1.70492	0.0882092
GFRAL	-0.0184332	0.0338048	-0.0702127	0.0267676	-0.0517795	0.0431192	-1.20085	0.229811
GGA1	-0.0428295	0.0323063	0.0160535	0.0231975	0.058883	0.0397721	1.48051	0.138737
GGACT	0.0917631	0.0312977	-0.0158452	0.0253894	-0.107608	0.040301	-2.67012	0.00758247
GGCT	0.0908333	0.0308505	-0.0236974	0.0257395	-0.114531	0.040178	-2.85058	0.00436398
GGH	0.0371654	0.0305736	0.0870405	0.0238601	0.0498751	0.0387821	1.28604	0.198431
GGT1	0.0804767	0.028239	0.0511873	0.0234868	-0.0292894	0.0367297	-0.79743	0.425201
GGT5	0.0747707	0.0285346	0.0521708	0.0227087	-0.0225998	0.0364679	-0.619718	0.535444
GH1	-0.0158125	0.0308743	0.0194613	0.0238669	0.0352738	0.0390238	0.903906	0.366045
GH2	-0.04184	0.0299238	-0.00912427	0.0236168	0.0327157	0.0381207	0.858214	0.390775
GHR	0.0280296	0.0355323	0.0205026	0.0286134	-0.00752693	0.045621	-0.164988	0.868953
GHRHR	-0.0578037	0.0328059	-0.039742	0.0243139	0.0180617	0.0408337	0.442324	0.658254
GHRL	0.0825077	0.02902	0.0504081	0.0231272	-0.0320997	0.0371083	-0.865027	0.387024
GID8	-0.0185986	0.0328108	-0.0449529	0.0264019	-0.0263543	0.0421142	-0.625782	0.531458
GIGYF2	0.131579	0.0311964	0.0241661	0.0252914	-0.107413	0.0401606	-2.67459	0.00748217
GIMAP7	-0.0321322	0.033604	-0.00618881	0.0260344	0.0259434	0.042509	0.610303	0.541661
GIMAP8	0.0424362	0.0305396	0.0752384	0.0235982	0.0328022	0.0385946	0.849916	0.395372
GIP	-0.00652503	0.0312103	0.052614	0.0240192	0.059139	0.0393828	1.50164	0.133189
GIPC2	0.118898	0.0309666	0.105868	0.0243096	-0.0130296	0.0393686	-0.330964	0.740672
GIPC3	0.0826398	0.0323867	-0.0387455	0.0250346	-0.121385	0.0409344	-2.96536	0.00302329
GIPR	-0.0132461	0.0318544	0.00361614	0.0252567	0.0168622	0.0406523	0.414792	0.678294
GIT1	0.118584	0.0318379	-0.0131218	0.0254122	-0.131706	0.0407361	-3.23314	0.00122436
GJA8	-0.0390537	0.0335079	0.00646061	0.0251324	0.0455143	0.0418858	1.08663	0.2772
GKN1	0.011948	0.0295439	0.013619	0.0236821	0.00167106	0.0378641	0.0441331	0.964798
GLA	0.0839215	0.0321912	0.0602071	0.026351	-0.0237144	0.0416011	-0.570042	0.568649
GLB1	0.0858303	0.029148	0.0158041	0.0237204	-0.0700262	0.0375801	-1.86339	0.062408
GLI2	-0.0302375	0.0352644	-0.0229409	0.0269758	0.00729663	0.044399	0.164342	0.869462
GLO1	0.124224	0.0289824	0.0360096	0.0233156	-0.0882147	0.0371967	-2.37157	0.0177126
GLOD4	0.127512	0.0296491	-0.00860886	0.0231683	-0.136121	0.0376276	-3.61759	0.000297363
GLP1R	-0.0261691	0.0331949	-0.0516855	0.0264299	-0.0255164	0.0424316	-0.601354	0.547604
GLRX	0.0857299	0.028738	0.014117	0.0230941	-0.0716129	0.0368675	-1.94244	0.0520837
GLRX5	0.0880825	0.0314672	0.00848027	0.0256702	-0.0796023	0.0406096	-1.96018	0.0499746
GLT8D2	0.0271088	0.0295777	0.0107841	0.0231306	-0.0163247	0.0375481	-0.434768	0.663731
GLYR1	0.0408279	0.0309271	0.0425614	0.02437	0.00173345	0.0393749	0.0440244	0.964885
GM2A	0.13651	0.0224181	0.0799552	0.0230518	-0.0565551	0.0321552	-1.75882	0.0786084
GMFG	0.0970784	0.0317953	-0.0119757	0.0252515	-0.109054	0.0406027	-2.68588	0.00723388
GMPR	0.105452	0.029718	-0.040562	0.0224024	-0.146014	0.0372159	-3.92342	8.7302e-05
GMPR2	0.0713245	0.0316711	-0.0111493	0.0256244	-0.0824737	0.040739	-2.02444	0.0429248
GNAS	0.0848984	0.0299531	0.0154931	0.0253505	-0.0694054	0.0392407	-1.76871	0.0769423
GNE	0.0910415	0.0286461	0.0151902	0.0231138	-0.0758513	0.0368082	-2.06072	0.0393299
GNGT1	-0.0126136	0.0335776	-0.0224439	0.0264348	-0.00983026	0.0427347	-0.23003	0.818069
GNLY	0.051104	0.0292444	0.0688346	0.0228459	0.0177306	0.0371102	0.477781	0.632806
GNPDA1	0.0360471	0.0296442	0.0224411	0.0244979	-0.013606	0.0384569	-0.353799	0.72349
GNPDA2	0.00861541	0.031647	-0.0292443	0.0257984	-0.0378597	0.04083	-0.927252	0.353796
GOLGA3	0.158824	0.0303763	0.00983881	0.025181	-0.148985	0.0394564	-3.77594	0.000159403
GOLM2	0.113832	0.028716	0.0893175	0.023417	-0.024514	0.0370536	-0.661583	0.508239
GOPC	0.107008	0.0298155	-0.00882935	0.0232154	-0.115838	0.0377878	-3.06548	0.00217321
GORASP2	0.0854995	0.0308579	0.00521034	0.0253073	-0.0802891	0.0399083	-2.01184	0.0442367
GOT1	-0.017075	0.0310415	-0.0203239	0.0251296	-0.00324891	0.0399383	-0.081348	0.935165
GP1BA	0.0592023	0.0283908	0.0147606	0.0228965	-0.0444417	0.0364731	-1.21848	0.223042
GP1BB	0.0706388	0.0320672	0.0325999	0.0252017	-0.0380388	0.0407852	-0.932663	0.350994
GP2	-0.0864355	0.0308371	0.0314686	0.023285	0.117904	0.0386409	3.05128	0.0022787
GP5	0.0308229	0.0327725	0.00384235	0.0253665	-0.0269806	0.0414427	-0.651034	0.515025
GP6	0.0876852	0.0295839	0.00410706	0.0232081	-0.0835782	0.0376008	-2.22278	0.0262309
GPA33	-0.0301874	0.0288121	-0.0258189	0.0229639	0.0043686	0.0368439	0.11857	0.905616
GPC1	-0.0373124	0.0287405	-0.0146949	0.0225937	0.0226175	0.0365581	0.618672	0.536132
GPC5	-0.0214276	0.0290993	-0.0457347	0.0233803	-0.0243071	0.0373284	-0.651169	0.514937
GPD1	0.0144794	0.0338844	0.0545161	0.0271383	0.0400367	0.0434124	0.92224	0.356403
GPHA2	-0.0302724	0.0333523	-0.0143265	0.025782	0.0159459	0.0421555	0.378265	0.705234
GPI	0.0981125	0.0307093	0.00436633	0.0255261	-0.0937462	0.039933	-2.34759	0.0188953
GPIHBP1	0.0434991	0.032189	-0.0213909	0.024247	-0.06489	0.0402995	-1.61019	0.107356
GPKOW	0.0823541	0.0254151	0.0804843	0.0201793	-0.00186977	0.032452	-0.0576164	0.954054
GPNMB	-0.0302101	0.0298151	0.0361866	0.0235512	0.0663966	0.0379947	1.74752	0.0805466
GPR101	-0.0271651	0.0339575	-0.0342942	0.0267753	-0.00712909	0.0432439	-0.164858	0.869056
GPR158	-0.00634965	0.0321461	0.000198474	0.0250675	0.00654812	0.0407646	0.160633	0.872383
GPR15L	0.0578594	0.0320441	0.0974356	0.0252933	0.0395761	0.0408237	0.96944	0.332326
GPR37	0.161509	0.029494	0.171026	0.0229983	0.00951758	0.0374008	0.254475	0.799128
GPRC5C	0.0464927	0.0297807	0.0269541	0.0245778	-0.0195386	0.038613	-0.506011	0.612849
GRAP2	0.0789116	0.0295758	-0.0206906	0.0231588	-0.0996022	0.0375641	-2.65153	0.00801289
GRHPR	0.102783	0.03166	-0.026687	0.0255944	-0.12947	0.0407115	-3.18019	0.00147178
GRIK2	-0.0136465	0.0311481	-0.0300051	0.0254639	-0.0163586	0.040232	-0.406605	0.684298
GRIN2B	-0.0688108	0.0373157	-0.0217989	0.0265455	0.047012	0.0457944	1.02659	0.304614
GRK5	0.0358057	0.0284535	0.00091325	0.0236845	-0.0348924	0.037021	-0.942503	0.345935
GRN	0.0961132	0.0296783	0.107252	0.0228129	0.0111384	0.037433	0.297556	0.766042
GRP	0.0741829	0.0310621	0.0760659	0.0249598	0.00188308	0.0398478	0.047257	0.962308
GRPEL1	0.100288	0.0281951	0.0561206	0.0231044	-0.044167	0.0364524	-1.21163	0.225653
GRSF1	0.0652275	0.0311168	0.00694086	0.0258939	-0.0582866	0.0404815	-1.43983	0.149914
GSAP	-0.000423768	0.029637	-0.00224869	0.023574	-0.00182492	0.0378693	-0.0481899	0.961565
GSN	-0.061157	0.0275482	-0.0600541	0.0250397	0.00110286	0.0372275	0.0296248	0.976366
GSR	0.104014	0.0327393	0.0432831	0.0251345	-0.0607305	0.0412748	-1.47137	0.141191
GSTA1	0.00247177	0.0312883	-0.00755044	0.0252786	-0.0100222	0.040224	-0.24916	0.803237
GSTA3	-0.0107121	0.0303569	-0.0296151	0.0249556	-0.0189029	0.0392979	-0.481016	0.630505
GSTM4	-0.0305212	0.0331743	0.0191776	0.0240364	0.0496988	0.0409668	1.21315	0.225074
GSTP1	-0.0229937	0.0299341	-0.00835735	0.0237519	0.0146363	0.0382126	0.383023	0.701703
GSTT2B	0.0440156	0.0314934	0.0222549	0.0250792	-0.0217608	0.0402591	-0.540518	0.58884
GTF2IRD1	-0.0754428	0.0359669	0.0237236	0.0244172	0.0991664	0.043472	2.28115	0.0225393
GTPBP2	0.0872937	0.0314542	-0.028284	0.0256554	-0.115578	0.0405902	-2.84743	0.00440739
GUCA2A	0.0936682	0.0280137	0.114382	0.0216801	0.0207134	0.0354231	0.584743	0.558721
GUCY2C	-0.0453068	0.0340222	-0.0139928	0.0261848	0.031314	0.042932	0.729387	0.465765
GUK1	-0.0600862	0.0376704	0.0225123	0.0251255	0.0825986	0.0452808	1.82414	0.0681308
GUSB	0.10108	0.0297448	0.0291059	0.0245485	-0.0719743	0.0385666	-1.86624	0.0620085
GYS1	0.111555	0.0293894	-0.0150019	0.0234462	-0.126557	0.037596	-3.36622	0.00076205
GZMA	0.0425918	0.0292311	0.028685	0.0232842	-0.0139068	0.0373712	-0.372126	0.709799
GZMB	-0.00525228	0.0300388	-0.013482	0.0240864	-0.00822976	0.038503	-0.213743	0.830747
GZMH	0.0424916	0.0287891	-0.0126677	0.0241866	-0.0551593	0.0376006	-1.46698	0.142382
H2AP	0.00426516	0.0321468	-0.016741	0.0264858	-0.0210062	0.0416523	-0.504323	0.614035
HADH	-0.0081602	0.0323577	0.0231237	0.0226621	0.0312839	0.0395043	0.79191	0.428413
HAGH	0.0308276	0.0288704	-0.0215804	0.0229266	-0.0524081	0.0368664	-1.42157	0.155152
HAO1	0.0262692	0.0294459	-0.0188409	0.0239114	-0.0451101	0.0379317	-1.18924	0.234343
HARS1	0.105683	0.0293915	-0.0189296	0.0232982	-0.124613	0.0375056	-3.32251	0.000892108
HAVCR1	0.22279	0.0297354	0.192605	0.0236373	-0.0301851	0.0379857	-0.794643	0.426821
HAVCR2	0.191471	0.0287864	0.114834	0.0233776	-0.076637	0.0370832	-2.06662	0.0387697
HBEGF	0.0889206	0.0293044	0.0362034	0.0231691	-0.0527172	0.0373571	-1.41117	0.158195
HBQ1	-0.0259282	0.0291188	-0.0290514	0.0234719	-0.00312324	0.037401	-0.083507	0.933448
HBZ	-0.0283135	0.0317527	-0.0452926	0.0253054	-0.0169791	0.0406029	-0.418175	0.675819
HCG22	0.0129258	0.0318021	0.00138564	0.0245963	-0.0115401	0.0402039	-0.287041	0.774081
HCLS1	0.149286	0.0302941	0.00890303	0.0233869	-0.140383	0.0382711	-3.66812	0.000244337
HDAC8	-0.00855576	0.034375	-0.0111036	0.0265006	-0.00254783	0.0434042	-0.0587	0.953191
HDAC9	-0.00813739	0.0324523	-0.00891472	0.0245733	-0.000777331	0.0407063	-0.0190961	0.984764
HDDC2	0.00933177	0.0308296	-0.0418629	0.0256764	-0.0511946	0.0401216	-1.27599	0.20196
HDGF	0.0577938	0.0289801	-0.0178878	0.0228515	-0.0756815	0.0369058	-2.05067	0.0402992
HDGFL2	0.133984	0.0301257	0.0141688	0.0255235	-0.119815	0.0394843	-3.0345	0.00240935
HEBP1	-0.057573	0.0305875	-0.0411486	0.0243239	0.0164244	0.03908	0.420276	0.674284
HEG1	0.117753	0.0335193	0.0453242	0.0260013	-0.0724286	0.0424218	-1.70734	0.0877582
HEPACAM2	-0.0992395	0.0321273	-0.0461463	0.0250244	0.0530932	0.0407232	1.30376	0.192316
HEPH	0.032869	0.0322692	0.0376861	0.0270668	0.00481707	0.0421179	0.114371	0.908943
HEXIM1	0.121706	0.0292345	-0.00810653	0.0232464	-0.129813	0.0373504	-3.47554	0.000509821
HGF	0.201438	0.0303188	0.191862	0.0242675	-0.0095764	0.0388348	-0.246593	0.805223
HGFAC	0.00272298	0.0330729	-0.0549297	0.0249466	-0.0576526	0.0414264	-1.39169	0.164017
HGS	0.130446	0.0285083	0.0130366	0.0233845	-0.117409	0.0368722	-3.18422	0.00145146
HHEX	0.176486	0.0321106	0.0580756	0.0256053	-0.11841	0.0410697	-2.88315	0.00393715
HIF1A	0.0632726	0.028842	0.0286279	0.0247153	-0.0346448	0.037983	-0.912114	0.361709
HIP1	-0.017328	0.0339553	-0.00456757	0.0261324	0.0127605	0.042847	0.297814	0.765845
HIP1R	0.101486	0.0272656	0.0576625	0.0222949	-0.043823	0.0352204	-1.24425	0.213407
HJV	0.0608086	0.0292982	0.0794127	0.0240028	0.0186041	0.037875	0.491196	0.623288
HK2	-0.00177653	0.0297429	-0.0349355	0.0233863	-0.033159	0.037836	-0.876387	0.38082
HLA-A	0.0728236	0.031868	0.0926229	0.0251682	0.0197993	0.040608	0.487571	0.625854
HLA-DRA	0.042704	0.0287214	0.0393546	0.0229298	-0.00334938	0.0367518	-0.0911352	0.927385
HLA-E	0.116763	0.0279619	0.176259	0.0210115	0.0594954	0.0349765	1.70101	0.0889405
HMBS	-0.0225278	0.0289021	-0.0126843	0.0227727	0.00984354	0.0367958	0.267518	0.78907
HMCN2	0.040419	0.0324757	-0.00956853	0.025344	-0.0499875	0.0411946	-1.21345	0.224958
HMGCL	0.077939	0.0306739	0.0197437	0.0254895	-0.0581954	0.0398823	-1.45918	0.144517
HMGCS1	-0.0369505	0.0337157	-0.00166591	0.0249372	0.0352846	0.0419358	0.841395	0.400127
HMMR	-0.00860895	0.0316497	-0.0100667	0.0258724	-0.00145776	0.0408789	-0.0356605	0.971553
HMOX1	-0.00334457	0.0295805	-0.0213283	0.02318	-0.0179837	0.0375809	-0.478534	0.63227
HMOX2	0.0815871	0.0271663	0.039377	0.0232804	-0.0422102	0.0357769	-1.17982	0.238073
HNF1A	-0.0210524	0.0339304	0.0263153	0.0241375	0.0473677	0.04164	1.13755	0.255307
HNMT	0.118038	0.030667	0.127127	0.0238809	0.00908877	0.0388685	0.233834	0.815114
HNRNPK	0.109985	0.0285806	0.021192	0.0236134	-0.0887927	0.0370735	-2.39505	0.0166182
HNRNPUL1	0.115607	0.0285901	0.0330702	0.0249421	-0.0825364	0.0379407	-2.1754	0.0295999
HPCAL1	0.0998157	0.0301982	-0.0051017	0.0231131	-0.104917	0.0380282	-2.75893	0.00579902
HPGDS	-0.141444	0.0300883	-0.0491788	0.0236468	0.0922647	0.0382685	2.41098	0.0159097
HPSE	0.124603	0.0322284	0.052662	0.0257117	-0.071941	0.0412282	-1.74495	0.0809941
HRAS	-0.00921786	0.031866	0.0316559	0.0237267	0.0408738	0.0397291	1.02881	0.303568
HRC	0.129506	0.0236055	0.0633353	0.0234939	-0.0661706	0.0333044	-1.98684	0.04694
HRG	0.0479502	0.0325779	0.0169656	0.025469	-0.0309845	0.041352	-0.749288	0.453684
HS1BP3	0.115476	0.0322215	0.00329848	0.0256977	-0.112178	0.041214	-2.72184	0.00649204
HS3ST3B1	0.0541272	0.0292539	0.108544	0.0230334	0.0544173	0.0372334	1.46152	0.143873
HS6ST1	0.0288521	0.0289316	0.063679	0.0201421	0.0348269	0.0352525	0.987926	0.323189
HS6ST2	0.0348852	0.030377	0.0621913	0.0244091	0.0273061	0.0389688	0.700718	0.483479
HSBP1	0.0769766	0.0322082	-0.0109629	0.0256288	-0.0879395	0.0411607	-2.13649	0.0326394
HSD11B1	-0.0696701	0.030321	-0.0196173	0.0243533	0.0500528	0.0388901	1.28703	0.198083
HSD17B14	0.00782343	0.0311791	0.0333816	0.0251721	0.0255582	0.040072	0.637806	0.5236
HSD17B3	0.0093218	0.0316482	0.0182021	0.0245571	0.0088803	0.0400582	0.221685	0.824559
HSDL2	0.0542142	0.0316551	0.0336207	0.0251825	-0.0205935	0.0404501	-0.50911	0.610675
HSP90B1	-0.0129672	0.0306775	0.0196103	0.0232648	0.0325775	0.0385015	0.846137	0.397476
HSPA1A	0.135568	0.0283565	0.00548801	0.0235948	-0.13008	0.0368891	-3.52625	0.000421485
HSPA2	0.0868275	0.029631	0.0493003	0.0241047	-0.0375273	0.0381973	-0.98246	0.325873
HSPB1	0.106874	0.0314414	0.00193846	0.0235959	-0.104935	0.0393107	-2.66939	0.00759895
HSPB6	0.14144	0.0314649	0.155812	0.0234759	0.0143714	0.0392576	0.366078	0.714307
HSPG2	0.136708	0.0281821	0.169719	0.0213718	0.0330107	0.0353693	0.933317	0.350656
HTR1A	-0.0127309	0.0328258	0.0149824	0.0240541	0.0277132	0.0406956	0.680989	0.495879
HTR1B	-0.00871567	0.0331092	-0.0296473	0.025939	-0.0209317	0.04206	-0.497662	0.618723
HTRA2	0.1189	0.0286115	-0.00149563	0.0232298	-0.120395	0.0368544	-3.26678	0.00108778
HYAL1	0.0376582	0.0289927	0.0932723	0.0235227	0.0556141	0.037335	1.4896	0.13633
HYOU1	0.120583	0.028598	0.0692014	0.02197	-0.0513813	0.0360629	-1.42477	0.154224
ICA1	0.101026	0.0289634	-0.00350001	0.0233796	-0.104526	0.0372221	-2.80817	0.00498241
ICAM1	0.136059	0.0287033	0.148078	0.0231393	0.0120188	0.0368688	0.325989	0.744433
ICAM2	0.0186858	0.0286336	0.0435844	0.0229489	0.0248986	0.0366952	0.678526	0.497438
ICAM3	0.0449272	0.0285217	0.0423794	0.0228077	-0.00254774	0.0365196	-0.0697636	0.944382
ICAM4	-0.0411361	0.0291915	-0.0292948	0.0231253	0.0118412	0.0372414	0.317958	0.750517
ICAM5	0.0796691	0.0298561	0.0687931	0.0238501	-0.010876	0.0382127	-0.284617	0.775937
ICOSLG	-0.00655744	0.0293816	-0.0633117	0.023224	-0.0567542	0.0374517	-1.5154	0.129672
ID4	-0.0191392	0.0325492	0.0128407	0.0242332	0.0319799	0.0405796	0.788079	0.43065
IDI2	0.0327118	0.0286498	0.0809384	0.0221425	0.0482266	0.0362092	1.33189	0.182897
IDO1	0.0462337	0.0327491	0.0495251	0.0249685	0.00329135	0.0411817	0.0799227	0.936299
IDS	-0.0335449	0.0284691	-0.0680894	0.0222185	-0.0345446	0.036113	-0.956568	0.338786
IDUA	0.109901	0.0297937	0.0801295	0.0238639	-0.0297713	0.0381726	-0.779912	0.435442
IFI30	0.228827	0.0322681	0.155338	0.0255434	-0.0734884	0.0411546	-1.78567	0.0741531
IFIT1	0.017106	0.0313477	0.0186894	0.0253127	0.00158339	0.0402916	0.0392982	0.968653
IFIT3	0.0386293	0.0300185	0.0249878	0.0251543	-0.0136415	0.0391644	-0.348314	0.727604
IFNAR1	0.047565	0.029977	0.00283924	0.0248563	-0.0447258	0.0389417	-1.14853	0.250748
IFNG	0.0604834	0.0298	0.0454519	0.023535	-0.0150315	0.0379728	-0.395849	0.692217
IFNGR1	0.0590755	0.0287157	0.0583176	0.0215999	-0.000757818	0.0359325	-0.02109	0.983174
IFNGR2	0.0573262	0.0288104	0.0106055	0.0233201	-0.0467207	0.0370657	-1.26048	0.207495
IFNL1	0.0859377	0.0280759	0.0537084	0.0221935	-0.0322293	0.0357884	-0.900552	0.367827
IFNL2	-0.0319586	0.0339221	-0.0147419	0.0257703	0.0172167	0.0426006	0.404142	0.686108
IFNLR1	0.089176	0.0274733	0.0751316	0.0217945	-0.0140444	0.0350683	-0.400486	0.688799
IFNW1	-0.0123925	0.0325755	-0.00410538	0.0247879	0.00828716	0.0409341	0.202451	0.839564
IFT20	0.0432869	0.0315455	0.0422309	0.0252064	-0.001056	0.0403792	-0.026152	0.979136
IGBP1	0.0852443	0.030678	-0.0238634	0.0253258	-0.109108	0.0397811	-2.7427	0.00609358
IGDCC3	0.0249703	0.0305949	0.00805348	0.0241393	-0.0169168	0.0389712	-0.434086	0.664226
IGDCC4	-0.095019	0.0327456	-0.0788026	0.0251153	0.0162164	0.0412681	0.392953	0.694355
IGF1R	0.0745594	0.0278078	0.0655532	0.0224289	-0.00900628	0.0357258	-0.252095	0.800968
IGF2BP3	0.0218371	0.0323458	-0.0256086	0.0271001	-0.0474457	0.0421979	-1.12436	0.26086
IGF2R	0.0601185	0.0306119	0.0952911	0.0234912	0.0351726	0.0385866	0.911526	0.362019
IGFBP1	0.054399	0.0315292	0.0493777	0.025337	-0.00502131	0.0404481	-0.124142	0.901203
IGFBP2	0.0772519	0.031316	0.0817093	0.0263594	0.00445742	0.040933	0.108896	0.913285
IGFBP3	-0.0603807	0.0263134	-0.0180072	0.0212716	0.0423734	0.033836	1.25232	0.210454
IGFBP4	0.220728	0.0266094	0.22591	0.0209372	0.00518287	0.0338589	0.153072	0.878341
IGFBP6	0.0773038	0.0274614	0.121617	0.0211383	0.0443135	0.0346548	1.27871	0.201
IGFBP7	0.157091	0.0247585	0.129173	0.0204204	-0.0279186	0.0320933	-0.869921	0.384344
IGFBPL1	0.100284	0.0284681	0.104383	0.0232969	0.00409914	0.0367855	0.111433	0.911273
IGFL4	0.0157314	0.0314096	0.0329741	0.0233885	0.0172427	0.039161	0.440302	0.659718
IGHMBP2	0.069738	0.0310862	0.0368578	0.025486	-0.0328802	0.0401981	-0.817954	0.413383
IGLC2	0.0825378	0.0253028	0.0774596	0.0205152	-0.00507819	0.0325747	-0.155894	0.876117
IGLON5	0.0140177	0.0305909	0.00527088	0.0251455	-0.00874677	0.0395992	-0.220882	0.825184
IGSF21	-0.00232128	0.0321182	-0.0286506	0.0263303	-0.0263293	0.0415315	-0.63396	0.526107
IGSF3	0.0238771	0.0297406	0.0746052	0.0232015	0.0507281	0.0377201	1.34485	0.178672
IGSF8	0.146664	0.0290761	0.119574	0.0222649	-0.0270895	0.0366217	-0.739712	0.459475
IGSF9	0.110654	0.0346211	0.0106898	0.028393	-0.0999647	0.0447748	-2.23261	0.0255747
IKBKG	0.100431	0.0295656	-0.0277841	0.0231823	-0.128215	0.0375706	-3.41265	0.00064334
IKZF2	-0.024088	0.0319603	0.021468	0.0233342	0.045556	0.039572	1.15122	0.249643
IL10	0.00904871	0.0282769	0.0567343	0.0218017	0.0476855	0.0357058	1.33551	0.181708
IL10RA	0.0655169	0.0262422	0.0378811	0.0218526	-0.0276358	0.0341495	-0.80926	0.418365
IL10RB	0.12071	0.0290991	0.106902	0.0222929	-0.0138078	0.0366569	-0.376677	0.706414
IL11	-0.00765931	0.0293765	-0.0186613	0.0241883	-0.011002	0.0380533	-0.28912	0.772489
IL12A_IL12B	0.0999041	0.0285507	0.0850365	0.0230553	-0.0148676	0.0366972	-0.405143	0.685372
IL12B	0.112941	0.0290686	0.0814937	0.0233569	-0.0314475	0.0372898	-0.843327	0.399045
IL12RB1	0.0970999	0.0285491	0.0746419	0.0234807	-0.022458	0.0369648	-0.607551	0.543486
IL12RB2	-0.0130639	0.0329977	-0.0215484	0.0261024	-0.00848446	0.0420736	-0.201658	0.840184
IL13	-0.0141145	0.0310829	-0.0231391	0.0241379	-0.00902459	0.0393546	-0.229315	0.818624
IL13RA1	0.0660887	0.0305424	0.0340774	0.0237651	-0.0320114	0.0386991	-0.827186	0.408131
IL13RA2	-0.037742	0.0318645	0.00503652	0.0252927	0.0427786	0.0406825	1.05152	0.293019
IL15	0.104811	0.028122	0.0494069	0.0229603	-0.0554039	0.0363046	-1.52609	0.126988
IL15RA	0.0685769	0.0298788	0.109467	0.0227728	0.0408899	0.0375679	1.08843	0.276406
IL16	0.105089	0.0286418	0.0912848	0.0222978	-0.0138047	0.036298	-0.380316	0.703711
IL17A	0.0269647	0.0276247	0.0449895	0.0217841	0.0180248	0.0351805	0.512352	0.608404
IL17C	0.0178059	0.027703	0.084923	0.0213908	0.0671171	0.0350003	1.91761	0.0551599
IL17D	-0.00940305	0.0329019	0.0344659	0.0218277	0.0438689	0.0394839	1.11106	0.266544
IL17F	-0.00569256	0.0301123	0.0173534	0.0229344	0.023046	0.0378516	0.608852	0.542623
IL17RA	0.0194208	0.0292386	0.027566	0.0228646	0.00814515	0.0371172	0.219444	0.826304
IL17RB	0.0284634	0.0300591	-0.0117259	0.0238452	-0.0401892	0.0383685	-1.04745	0.29489
IL18	0.13432	0.0282642	0.0848636	0.0232861	-0.0494568	0.0366212	-1.3505	0.176856
IL18BP	0.114515	0.0282062	0.13348	0.0222011	0.0189649	0.0358953	0.528338	0.597265
IL18R1	0.134324	0.0306142	0.0784363	0.023575	-0.0558872	0.0386394	-1.44638	0.148071
IL18RAP	-0.0187345	0.0294772	0.025434	0.0231139	0.0441685	0.0374587	1.17912	0.238349
IL19	0.0807082	0.0278524	0.128706	0.0214934	0.0479982	0.0351813	1.36431	0.17247
IL1A	0.0460142	0.0264148	-0.0106699	0.0225317	-0.0566841	0.0347191	-1.63265	0.102542
IL1B	0.104572	0.026354	0.054454	0.0221497	-0.050118	0.0344259	-1.45582	0.145442
IL1R1	0.0610431	0.0275002	0.0637655	0.0225127	0.00272239	0.0355399	0.0766011	0.938941
IL1R2	-0.0159839	0.0285797	-0.0299913	0.0232005	-0.0140074	0.0368112	-0.380521	0.703559
IL1RAP	-0.086211	0.0300996	-0.0456184	0.02325	0.0405925	0.0380335	1.06728	0.285844
IL1RL1	0.0598524	0.0299219	0.0657499	0.0237759	0.00589749	0.038218	0.154312	0.877364
IL1RL2	-0.0332369	0.0310631	-0.0503943	0.0232546	-0.0171574	0.0388033	-0.442164	0.65837
IL1RN	0.13049	0.0298969	0.132648	0.0236671	0.00215722	0.0381307	0.0565742	0.954884
IL2	-0.0674986	0.0291936	-0.0160598	0.0230386	0.0514389	0.0371893	1.38316	0.166615
IL20	0.0206434	0.0280869	0.0304823	0.0222201	0.0098389	0.0358136	0.274726	0.783527
IL20RA	-0.0492672	0.0318072	0.0268507	0.0219201	0.0761179	0.0386288	1.97049	0.0487818
IL20RB	-0.0243594	0.0322935	-0.025311	0.0256675	-0.000951604	0.0412515	-0.0230683	0.981596
IL21R	-0.0224645	0.0330175	0.0200354	0.0239472	0.0424999	0.0407875	1.04198	0.297419
IL22	0.073985	0.0298317	0.101347	0.024146	0.0273621	0.0383791	0.712942	0.475881
IL22RA1	0.0294847	0.0285599	0.0425721	0.0214443	0.0130874	0.0357145	0.366445	0.714033
IL24	0.000303907	0.0283454	0.00710139	0.0227108	0.00679748	0.0363213	0.187149	0.851544
IL25	0.00196795	0.0322265	0.00619438	0.0254397	0.00422643	0.0410575	0.102939	0.918011
IL2RA	0.150821	0.0281733	0.105872	0.0221363	-0.0449496	0.0358295	-1.25454	0.209645
IL2RB	-0.0199149	0.0294667	-0.0139275	0.0232478	0.00598736	0.0375333	0.159521	0.873258
IL2RG	-0.0223763	0.0318487	0.00876917	0.0255356	0.0311455	0.0408216	0.762965	0.445484
IL3	-0.0425847	0.0309555	0.0249301	0.0255179	0.0675148	0.0401174	1.68293	0.0923884
IL31	-0.00657874	0.0325418	0.0342386	0.0241187	0.0408174	0.0405053	1.0077	0.313597
IL31RA	-0.0131591	0.0327425	0.0190032	0.0256752	0.0321623	0.0416087	0.77297	0.43954
IL32	-0.00453928	0.0287378	0.0258651	0.0223709	0.0304044	0.0364186	0.834858	0.403797
IL33	0.00880373	0.0295197	0.0322655	0.0232755	0.0234617	0.0375921	0.624114	0.532553
IL34	-0.016931	0.0297066	-0.0163346	0.0231131	0.00059646	0.0376391	0.0158468	0.987357
IL36A	0.00349662	0.0319234	0.00224118	0.0258018	-0.00125544	0.0410468	-0.0305856	0.9756
IL36G	0.0493443	0.0305168	0.0584222	0.0230778	0.0090779	0.0382604	0.237266	0.81245
IL3RA	-0.0404482	0.0290001	0.0399798	0.0224424	0.080428	0.0366697	2.19331	0.028285
IL4	0.0115499	0.0295902	0.0229764	0.0234604	0.0114265	0.037762	0.302591	0.762201
IL4R	0.0590486	0.027961	0.0828099	0.0225988	0.0237613	0.0359517	0.660925	0.508661
IL5	0.0155633	0.0293956	-0.00221636	0.0229054	-0.0177797	0.037266	-0.477102	0.633289
IL5RA	-0.0185556	0.028697	0.046572	0.0229513	0.0651275	0.0367461	1.77236	0.0763341
IL6	0.134702	0.0270096	0.148187	0.0199489	0.0134848	0.0335779	0.401597	0.687981
IL6R	-0.0196847	0.0289924	0.017157	0.0230571	0.0368417	0.0370431	0.994563	0.319949
IL6ST	-0.00384817	0.0299629	0.0389079	0.022977	0.0427561	0.0377587	1.13235	0.257487
IL7	0.0879931	0.0288718	0.0250707	0.0232219	-0.0629224	0.0370518	-1.69823	0.0894649
IL7R	-0.0730353	0.0290592	-0.0507073	0.023264	0.022328	0.0372243	0.599824	0.548624
IL9	-0.0359096	0.033666	0.0454211	0.0231084	0.0813307	0.0408338	1.99175	0.0463986
ILKAP	0.0847205	0.0286016	-0.0129036	0.0238284	-0.0976242	0.0372269	-2.62241	0.00873109
IMMT	0.101802	0.0286308	0.0728433	0.0239025	-0.0289587	0.0372968	-0.776439	0.43749
IMPA1	0.0591892	0.0288726	-0.0223105	0.0236498	-0.0814997	0.0373221	-2.18368	0.0289856
IMPACT	0.117343	0.0314245	-0.0255449	0.0251786	-0.142888	0.0402674	-3.54849	0.00038745
IMPG1	-0.00388317	0.0325149	-0.0365495	0.0263638	-0.0326663	0.0418601	-0.780369	0.435174
ING1	0.0313158	0.0292706	0.0228067	0.0231939	-0.00850913	0.0373461	-0.227846	0.819766
INHBB	0.181253	0.0310442	0.134643	0.0248219	-0.0466098	0.0397475	-1.17265	0.240937
INHBC	0.0882448	0.0340637	0.093111	0.0255736	0.00486613	0.0425951	0.114242	0.909046
INPP1	0.087539	0.0290937	-0.00384793	0.0235612	-0.0913869	0.0374376	-2.44104	0.0146448
INPP5D	0.0911432	0.0316711	0.0109295	0.0256436	-0.0802137	0.0407511	-1.96838	0.0490242
INPP5J	0.0309138	0.0305942	0.00137994	0.0251102	-0.0295338	0.0395793	-0.746193	0.455551
INPPL1	0.120475	0.0294248	-0.016372	0.0231739	-0.136847	0.0374547	-3.65367	0.000258516
INSL3	-0.0235387	0.0312518	0.018848	0.0252185	0.0423867	0.0401578	1.0555	0.291195
INSL4	-0.0127976	0.0337784	0.0299714	0.0236984	0.042769	0.0412625	1.03651	0.299965
INSL5	0.0120936	0.0318817	0.0523343	0.0253138	0.0402408	0.0407091	0.988496	0.32291
INSR	0.0387383	0.0316206	0.0478915	0.0246139	0.00915318	0.0400713	0.228422	0.819318
IPCEF1	0.117909	0.0297777	-0.0185593	0.0234047	-0.136468	0.0378747	-3.60315	0.000314385
IQGAP2	0.121921	0.0288325	-0.00936258	0.0236214	-0.131283	0.0372731	-3.5222	0.000427974
IRAG2	0.124473	0.0275718	-0.00393535	0.023719	-0.128408	0.0363703	-3.53059	0.000414636
IRAK1	0.111068	0.0291042	-0.00120395	0.0234762	-0.112272	0.0373923	-3.00254	0.00267737
IRAK4	0.10239	0.0301	-0.0150158	0.0231676	-0.117405	0.0379835	-3.09096	0.00199513
ISLR2	-0.0478112	0.0295641	0.0177509	0.0232979	0.0655621	0.0376407	1.74179	0.0815458
ISM1	0.0463899	0.0307807	0.061927	0.0241376	0.0155371	0.0391162	0.397203	0.691218
ISM2	-0.00766153	0.032851	-0.0324728	0.0253969	-0.0248113	0.0415234	-0.597526	0.550156
IST1	0.119083	0.03225	-0.0115234	0.02546	-0.130606	0.0410886	-3.17865	0.00147963
ITGA11	-0.173074	0.0303635	-0.0871406	0.0233718	0.0859335	0.0383169	2.24271	0.0249157
ITGA2	-0.0159695	0.0325754	-0.0528313	0.0251878	-0.0368618	0.0411775	-0.895194	0.370684
ITGA5	0.0787568	0.0311565	0.0685499	0.0238905	-0.0102069	0.0392617	-0.259971	0.794886
ITGA6	0.0486364	0.0283925	0.00541629	0.0232771	-0.0432202	0.0367145	-1.1772	0.239118
ITGAL	-0.0204133	0.0320803	0.0236182	0.0254903	0.0440315	0.0409744	1.07461	0.28255
ITGAM	-0.0928185	0.0296329	-0.0671036	0.0232059	0.0257149	0.037638	0.683215	0.494471
ITGAV	-0.165687	0.0311051	-0.0844645	0.0233058	0.0812225	0.0388676	2.08972	0.0366429
ITGAX	-0.0117404	0.0325502	0.0268058	0.0245646	0.0385461	0.0407792	0.945241	0.344536
ITGB1	-0.0664787	0.030995	0.0036647	0.0231442	0.0701434	0.0386826	1.81331	0.0697847
ITGB1BP1	0.0275507	0.029233	0.0414072	0.023302	0.0138565	0.0373838	0.370656	0.710894
ITGB1BP2	0.105715	0.0302964	-0.00222118	0.0235031	-0.107937	0.0383441	-2.81495	0.00487851
ITGB2	-0.030262	0.0300761	-0.0373786	0.0235132	-0.0071166	0.0381765	-0.186413	0.852121
ITGB5	0.0348301	0.0287234	0.000856643	0.0234151	-0.0339734	0.0370581	-0.91676	0.359268
ITGB6	0.0178208	0.0296614	0.0345407	0.0233658	0.0167199	0.0377592	0.442803	0.657908
ITGB7	0.00777103	0.0293324	-0.0035766	0.0232138	-0.0113476	0.0374068	-0.303357	0.761618
ITGBL1	0.0875245	0.0287926	0.0611334	0.0251721	-0.0263912	0.0382446	-0.690064	0.490154
ITIH1	-0.0249543	0.0319778	0.0100608	0.0249719	0.0350151	0.0405731	0.863012	0.388131
ITIH3	0.04948	0.0293664	0.125325	0.0243263	0.0758448	0.0381334	1.98893	0.0467086
ITIH4	0.0880752	0.0305656	0.101541	0.0238524	0.0134657	0.038771	0.347312	0.728357
ITIH5	-0.00201361	0.03193	-0.0194341	0.0254189	-0.0174205	0.0408123	-0.426844	0.669493
ITM2A	-0.0106982	0.0293101	0.00152895	0.0230198	0.0122271	0.0372692	0.328077	0.742854
ITPA	0.0377621	0.031784	0.0205926	0.0256477	-0.0171695	0.0408415	-0.420394	0.674198
ITPR1	0.116956	0.0288427	0.0682286	0.0233876	-0.048727	0.0371332	-1.31222	0.189446
ITPRIP	-0.0013118	0.0333888	0.00739883	0.0254774	0.00871062	0.041999	0.207401	0.835697
IVD	0.073327	0.0279542	0.0173116	0.0228341	-0.0560154	0.0360948	-1.5519	0.120687
IZUMO1	-0.0830666	0.0365451	0.0354795	0.0237792	0.118546	0.0436004	2.71892	0.00654954
JAM2	0.113609	0.0283698	0.099917	0.0218234	-0.0136919	0.0357925	-0.382535	0.702065
JAM3	0.105726	0.0304376	0.0436194	0.0249034	-0.0621069	0.0393272	-1.57924	0.114282
JCHAIN	-0.0162638	0.028868	0.00975641	0.0234356	0.0260202	0.0371832	0.699784	0.484062
JMJD1C	-0.00765044	0.0320679	0.0229447	0.0242551	0.0305951	0.0402078	0.760925	0.446702
JPT2	0.0805743	0.0321134	-0.0331358	0.0253048	-0.11371	0.0408853	-2.7812	0.00541581
JUN	-0.00683254	0.0314912	0.0647359	0.0213728	0.0715685	0.038059	1.88046	0.0600455
KAZALD1	-0.0210995	0.0295138	-0.0449384	0.022855	-0.0238389	0.0373284	-0.638626	0.523066
KAZN	0.10338	0.0318251	-0.0204181	0.0250716	-0.123798	0.0405144	-3.05566	0.00224566
KCNC4	-0.00379734	0.0320772	0.00441803	0.0253359	0.00821537	0.0408761	0.200982	0.840712
KCNH2	-0.0631562	0.0351699	0.0311542	0.023628	0.0943104	0.0423699	2.22588	0.0260221
KCNIP4	-0.0132758	0.0305159	0.0131085	0.0232804	0.0263844	0.0383822	0.687411	0.491824
KCTD5	0.0511382	0.0309325	0.0289309	0.0250002	-0.0222073	0.0397722	-0.558363	0.576596
KDM3A	-0.0219543	0.034939	-0.0316938	0.0275397	-0.00973952	0.0444879	-0.218925	0.826708
KDR	0.0438354	0.0303308	0.0251146	0.0237989	-0.0187208	0.0385531	-0.485586	0.627261
KEL	-0.0383776	0.0297527	-0.0482949	0.023181	-0.00991734	0.0377172	-0.26294	0.792597
KHDC3L	0.0249578	0.0308891	-0.0113292	0.0251974	-0.036287	0.0398629	-0.910296	0.362667
KHK	0.0723646	0.0334977	-0.000174962	0.0263722	-0.0725395	0.0426332	-1.70148	0.0888526
KIAA0319	0.0345914	0.0317705	0.0112243	0.0249246	-0.0233672	0.0403807	-0.578672	0.56281
KIAA1549	-0.000322389	0.0316868	-0.0272025	0.0252441	-0.0268801	0.0405132	-0.663489	0.507017
KIAA1549L	0.0214348	0.0315607	-0.0161951	0.0252249	-0.0376299	0.0404026	-0.931372	0.351661
KIAA2013	-0.0165534	0.0335667	0.0168578	0.0250349	0.0334112	0.0418744	0.797891	0.424934
KIF1C	0.0807494	0.0273824	0.0864729	0.0230136	0.00572346	0.035769	0.160012	0.872872
KIF20B	0.00922246	0.0315897	-0.021851	0.0259129	-0.0310734	0.0408581	-0.76052	0.446944
KIF22	0.087293	0.0332468	-0.0241309	0.0254689	-0.111424	0.0418809	-2.66049	0.00780266
KIFBP	0.0855268	0.0301844	-0.0156152	0.0232016	-0.101142	0.0380712	-2.65665	0.00789202
KIR2DL2	0.00729864	0.0308817	0.0307268	0.0246521	0.0234281	0.0395146	0.592899	0.553249
KIR2DL3	0.042006	0.0286005	0.047732	0.0227879	0.00572604	0.0365688	0.156583	0.875574
KIR2DS4	-0.0336677	0.0316604	0.0650282	0.0245652	0.0986959	0.0400729	2.46291	0.0137814
KIR3DL1	-0.0179159	0.0288246	-0.0247909	0.0230232	-0.00687508	0.0368907	-0.186363	0.85216
KIR3DL2	-0.000885559	0.0325656	0.00522426	0.0248113	0.00610982	0.0409404	0.149237	0.881367
KIRREL1	-0.0208248	0.0345387	-0.0127375	0.025978	0.00808727	0.0432178	0.187128	0.85156
KIRREL2	0.0113048	0.0298256	0.0486832	0.0225522	0.0373784	0.0373921	0.999634	0.317488
KIT	-0.0781266	0.0293935	-0.0705634	0.023619	0.00756314	0.0377072	0.200575	0.841031
KITLG	-0.081125	0.0282671	-0.0711624	0.0233237	0.00996264	0.0366473	0.271852	0.785736
KLB	-0.0805605	0.0303189	-0.0155777	0.0234697	0.0649828	0.0383414	1.69485	0.0901041
KLF4	0.0537853	0.0323834	0.0323694	0.0248783	-0.0214159	0.0408364	-0.524431	0.599979
KLHL41	0.0535016	0.0309159	0.0207796	0.0251546	-0.0327221	0.0398566	-0.820995	0.411649
KLK1	-0.0265139	0.0292249	0.00368826	0.0228209	0.0302022	0.0370795	0.814526	0.415343
KLK10	0.0841139	0.0282567	0.106648	0.021455	0.0225341	0.035479	0.635141	0.525336
KLK11	0.103454	0.0259663	0.114151	0.0199033	0.0106973	0.0327167	0.326967	0.743692
KLK12	-0.0339957	0.0290943	0.000734903	0.0230154	0.0347306	0.037097	0.936212	0.349164
KLK13	0.0704792	0.028462	0.0119749	0.0226199	-0.0585044	0.0363558	-1.60922	0.107569
KLK14	0.0665572	0.0289096	0.0637236	0.022678	-0.0028336	0.0367432	-0.077119	0.938529
KLK15	-0.066083	0.0314799	-0.0230302	0.0253524	0.0430528	0.0404194	1.06515	0.286807
KLK3	-0.0687844	0.0318204	-0.0340311	0.0250328	0.0347534	0.0404868	0.858387	0.390679
KLK4	0.0863467	0.0277346	0.15272	0.0224197	0.066373	0.0356631	1.86111	0.0627279
KLK6	0.0351408	0.0285475	0.0615761	0.0224576	0.0264353	0.0363222	0.7278	0.466736
KLK7	-0.0240914	0.0333178	0.0234038	0.0259556	0.0474951	0.0422347	1.12455	0.260779
KLK8	0.0813509	0.0284074	0.100739	0.0220164	0.019388	0.0359402	0.539451	0.589576
KLKB1	-0.0270641	0.0329068	-0.022619	0.0255975	0.00444504	0.0416904	0.10662	0.91509
KLRB1	0.0912022	0.0283802	0.0311777	0.0226537	-0.0600245	0.0363129	-1.65298	0.0983349
KLRC1	-0.00191862	0.0329239	0.0419772	0.0231443	0.0438958	0.0402448	1.09072	0.275396
KLRD1	0.0691047	0.0302641	0.0335115	0.0231098	-0.0355931	0.0380786	-0.934728	0.349928
KLRF1	-0.00622536	0.0330842	-0.0199032	0.0258001	-0.0136778	0.0419548	-0.326013	0.744414
KLRK1	0.0652461	0.0314638	0.000297081	0.0249496	-0.064949	0.0401554	-1.61744	0.105783
KRT14	-0.0300263	0.0312913	-0.00295897	0.0231257	0.0270673	0.0389094	0.695649	0.486649
KRT17	-0.0190816	0.0335696	-0.0428127	0.0263399	-0.0237311	0.0426697	-0.556158	0.578103
KRT18	0.0713611	0.0292281	0.0626493	0.0239903	-0.00871185	0.0378129	-0.230394	0.817786
KRT19	0.14506	0.0280704	0.127353	0.022348	-0.0177066	0.03588	-0.493495	0.621663
KRT5	0.0718136	0.0287939	0.00513777	0.0234324	-0.0666759	0.0371237	-1.79605	0.0724871
KRT6C	-0.00765951	0.0334925	0.0142343	0.0249218	0.0218938	0.0417474	0.524435	0.599976
KRT8	-0.00728519	0.0255573	0.0305671	0.0214056	0.0378523	0.0333373	1.13543	0.256194
KYAT1	0.088341	0.0287634	-0.0228485	0.0233502	-0.111189	0.0370481	-3.00122	0.00268904
KYNU	0.0759794	0.0293704	-0.00557348	0.0234571	-0.0815528	0.037588	-2.16965	0.0300333
L1CAM	-0.0176883	0.0294225	-0.0262023	0.023069	-0.00851401	0.037388	-0.22772	0.819864
L3HYPDH	0.113695	0.031234	0.0306254	0.0252322	-0.0830693	0.0401526	-2.06884	0.0385608
LACRT	-0.0464252	0.034264	-0.0444141	0.0271011	0.00201107	0.0436863	0.0460342	0.963283
LACTB2	0.0771732	0.0291325	-0.00724257	0.0234442	-0.0844158	0.0373942	-2.25745	0.0239797
LAG3	0.0443874	0.0299731	0.0748882	0.0226868	0.0305008	0.0375909	0.811389	0.417143
LAIR1	0.184935	0.0285144	0.172562	0.0223172	-0.0123733	0.0362095	-0.341712	0.732567
LAIR2	0.081992	0.0303426	0.0267859	0.0233751	-0.0552062	0.0383024	-1.44133	0.149493
LAMA1	-0.0109399	0.0329396	-0.0489375	0.0272952	-0.0379976	0.042779	-0.88823	0.374417
LAMA4	0.145042	0.0278054	0.120443	0.022498	-0.0245996	0.0357673	-0.687768	0.491599
LAMB1	0.0392937	0.032186	0.0767548	0.0256737	0.0374611	0.0411713	0.909883	0.362884
LAMP1	0.0123903	0.0305665	-0.0430571	0.0279025	-0.0554474	0.0413868	-1.33974	0.180331
LAMP2	0.100325	0.0301324	0.00664534	0.0241256	-0.0936796	0.0386006	-2.4269	0.0152287
LAMP3	0.1614	0.0304678	0.16111	0.0242905	-0.000290096	0.0389656	-0.00744493	0.99406
LAMTOR5	0.0488444	0.0304641	0.030529	0.0245457	-0.0183153	0.0391223	-0.468156	0.639673
LAP3	0.104116	0.0279752	0.0203791	0.0232113	-0.083737	0.0363507	-2.30358	0.021246
LARP1	0.0624158	0.0300232	-0.00555668	0.0253777	-0.0679725	0.0393118	-1.72906	0.0837982
LAT	0.104812	0.0304824	0.00894693	0.0232396	-0.0958654	0.0383309	-2.50099	0.0123845
LAT2	0.102707	0.0291489	-0.00987129	0.0232846	-0.112578	0.0373072	-3.0176	0.00254783
LATS1	0.123299	0.0317956	0.0130418	0.0256058	-0.110257	0.0408242	-2.70078	0.00691772
LAYN	0.13704	0.027531	0.139982	0.0218029	0.00294263	0.0351188	0.0837908	0.933223
LBP	0.0436478	0.0298897	0.0966247	0.0233179	0.0529769	0.0379093	1.39746	0.162274
LBR	0.141755	0.0264306	0.030755	0.0228718	-0.111	0.0349527	-3.17572	0.00149464
LCAT	0.0445666	0.0351716	0.021367	0.0264123	-0.0231996	0.0439847	-0.527448	0.597883
LCN15	0.0285467	0.0304984	0.0797139	0.0228188	0.0511672	0.03809	1.34332	0.179168
LCN2	0.115546	0.0270261	0.13741	0.0213372	0.0218641	0.0344338	0.63496	0.525455
LCP1	0.0613115	0.0312336	0.0321959	0.0246719	-0.0291156	0.0398025	-0.7315	0.464474
LDLR	0.138804	0.0315242	0.056618	0.0240631	-0.0821863	0.0396587	-2.07234	0.0382335
LDLRAP1	0.0782333	0.0316734	-0.00692754	0.0252016	-0.0851608	0.0404762	-2.10397	0.0353811
LECT2	0.146889	0.0357199	0.0941119	0.0268812	-0.0527769	0.0447047	-1.18057	0.237775
LEFTY2	-0.00119427	0.0309426	0.0373891	0.0236037	0.0385833	0.0389176	0.991411	0.321485
LEG1	-0.071379	0.0330034	0.0559771	0.0253691	0.127356	0.0416271	3.05945	0.00221742
LELP1	0.00566334	0.0318853	0.0394615	0.0244372	0.0337982	0.0401727	0.841321	0.400168
LEO1	0.0334228	0.0273006	0.0146254	0.0235315	-0.0187973	0.0360424	-0.521533	0.601995
LEP	0.0944167	0.0454908	0.120879	0.0347776	0.0264622	0.0572616	0.462128	0.643989
LEPR	-0.00591219	0.0305512	-0.00802902	0.024256	-0.00211682	0.0390093	-0.0542646	0.956724
LETM1	0.0814224	0.0309569	0.0784117	0.0246178	-0.00301075	0.0395521	-0.076121	0.939323
LGALS1	0.141057	0.030483	0.133821	0.0229648	-0.00723595	0.0381654	-0.189595	0.849627
LGALS3	0.160588	0.0297595	0.092136	0.0230579	-0.0684516	0.037647	-1.81825	0.0690261
LGALS3BP	0.056011	0.0312676	0.0856162	0.0243137	0.0296052	0.0396083	0.747448	0.454793
LGALS4	0.165904	0.0294364	0.18728	0.0233408	0.0213763	0.0375672	0.569014	0.569347
LGALS7_LGALS7B	0.101151	0.0270743	0.0979181	0.0213342	-0.00323322	0.0344697	-0.0937989	0.925269
LGALS8	0.132144	0.0285299	0.0240529	0.0229631	-0.108091	0.0366232	-2.95143	0.00316303
LGALS9	0.286952	0.0320111	0.208859	0.0234449	-0.0780924	0.0396784	-1.96814	0.0490525
LGMN	0.15414	0.0281774	0.105153	0.0230484	-0.0489869	0.0364032	-1.34567	0.178408
LHB	-0.048073	0.0321412	0.0179197	0.0229258	0.0659927	0.0394797	1.67156	0.0946113
LHPP	0.0595842	0.028247	0.00597376	0.0232143	-0.0536104	0.0365622	-1.46628	0.142572
LIF	0.061422	0.0273002	0.0673873	0.02134	0.00596527	0.0346511	0.172152	0.863318
LIFR	-0.021901	0.0292833	0.0606308	0.0230193	0.0825318	0.0372478	2.21575	0.0267086
LILRA2	0.0538546	0.0306503	0.0647961	0.0236421	0.0109416	0.038709	0.282662	0.777436
LILRA3	0.0443553	0.0333208	-0.00907892	0.0244951	-0.0534342	0.0413556	-1.29207	0.196334
LILRA4	0.0119616	0.0319695	0.0238175	0.0249419	0.0118559	0.040548	0.292392	0.769987
LILRA5	0.0959071	0.0312333	0.11718	0.0239424	0.0212728	0.0393543	0.540545	0.588821
LILRA6	0.0196713	0.0315108	0.0282894	0.0249718	0.00861812	0.040206	0.214349	0.830275
LILRB1	0.0748224	0.0298065	0.0307583	0.023162	-0.044064	0.0377479	-1.16732	0.24308
LILRB2	0.0592113	0.0301126	0.0534334	0.0234957	-0.00577785	0.0381944	-0.151275	0.879759
LILRB4	0.173404	0.0298147	0.125714	0.0233434	-0.0476896	0.0378659	-1.25943	0.207874
LILRB5	-0.0025785	0.0291586	0.0530022	0.0232875	0.0555807	0.0373167	1.48943	0.136373
LIPF	0.00649871	0.0317867	0.047064	0.025162	0.0405652	0.0405404	1.00061	0.317014
LMNB1	0.0748455	0.0303161	0.0517038	0.024228	-0.0231417	0.0388081	-0.596313	0.550966
LMNB2	0.20032	0.0301842	0.115282	0.024733	-0.0850379	0.0390232	-2.17916	0.0293195
LMOD1	0.0706695	0.0312381	0.0760517	0.0251789	0.00538215	0.0401223	0.134144	0.893289
LMOD2	-0.0655678	0.0352437	-0.0574416	0.0268712	0.00812628	0.0443191	0.183358	0.854517
LONP1	0.127223	0.0311449	0.0323169	0.0253588	-0.0949059	0.0401631	-2.36301	0.018127
LPA	0.0646317	0.0317673	0.0856606	0.0250003	0.0210289	0.0404249	0.520195	0.602927
LPCAT2	0.0520491	0.0253574	0.0323429	0.0219345	-0.0197062	0.0335279	-0.587754	0.556697
LPL	-0.0238181	0.0292063	-0.0176175	0.0238272	0.00620056	0.0376927	0.164503	0.869335
LPO	-0.00167377	0.029302	0.0245466	0.0234773	0.0262204	0.0375472	0.698331	0.48497
LPP	0.0562409	0.0322496	-0.00692939	0.0256852	-0.0631702	0.0412282	-1.53221	0.125471
LRCH4	0.139738	0.0306581	0.0556905	0.025376	-0.0840475	0.0397977	-2.11187	0.0346979
LRFN2	-0.0193272	0.0337578	-0.0133522	0.0261582	0.005975	0.0427065	0.139909	0.888732
LRG1	0.0980369	0.0313405	0.121895	0.0250769	0.0238581	0.0401382	0.594399	0.552245
LRIG1	0.0736253	0.029349	0.0878734	0.0226734	0.014248	0.037087	0.384178	0.700846
LRIG3	0.0277694	0.0310209	0.0580939	0.0247149	0.0303244	0.0396626	0.764559	0.444534
LRP1	-0.0210048	0.0304047	-0.00323241	0.0235348	0.0177724	0.0384491	0.462232	0.643915
LRP11	0.0395884	0.0295062	0.0921787	0.0227604	0.0525904	0.0372647	1.41127	0.158166
LRP2	0.0148316	0.0308216	0.00657089	0.0256328	-0.00826068	0.0400876	-0.206066	0.836739
LRP2BP	-0.0242531	0.0321854	0.0127524	0.0240145	0.0370054	0.0401572	0.921514	0.356782
LRPAP1	0.0754049	0.0260995	0.033793	0.0220648	-0.0416119	0.0341766	-1.21755	0.223393
LRRC25	0.0708151	0.0293604	0.0628234	0.0230456	-0.00799169	0.0373246	-0.214113	0.830459
LRRC37A2	0.0206066	0.0315631	0.0235496	0.0250363	0.00294298	0.040287	0.0730502	0.941766
LRRC38	-0.0429547	0.0331063	0.0219195	0.0253981	0.0648742	0.0417264	1.55475	0.120005
LRRC59	0.0911521	0.0291712	0.02218	0.0248965	-0.0689721	0.0383509	-1.79845	0.0721062
LRRFIP1	0.0804918	0.0303139	-0.00970763	0.02541	-0.0901994	0.039555	-2.28035	0.0225868
LRRN1	-0.102776	0.0296173	-0.114588	0.0237038	-0.0118123	0.0379349	-0.311384	0.755508
LRTM1	-0.0243447	0.0337062	-0.0357327	0.0260894	-0.011388	0.0426236	-0.267176	0.789333
LRTM2	-0.109915	0.0351055	-0.0841863	0.0270139	0.0257285	0.0442962	0.580829	0.561356
LSM1	0.0276408	0.0281727	-0.00583174	0.0230382	-0.0334726	0.0363931	-0.91975	0.357704
LSM8	-0.0159226	0.0320884	-0.0382685	0.0265549	-0.0223459	0.0416513	-0.5365	0.591613
LSP1	0.0378797	0.030449	0.0735899	0.0232779	0.0357102	0.0383275	0.93171	0.351486
LTA	0.0461959	0.028607	0.0234423	0.0231872	-0.0227536	0.036824	-0.617901	0.53664
LTA4H	0.0604025	0.0293672	0.0954494	0.0226436	0.0350469	0.0370833	0.945087	0.344614
LTB	0.0677267	0.0268163	0.0340452	0.0238104	-0.0336815	0.0358616	-0.939209	0.347623
LTBP2	0.168359	0.0325372	0.181814	0.0253902	0.0134551	0.0412715	0.326015	0.744413
LTBP3	0.112333	0.0277596	0.126693	0.0218192	0.0143606	0.0353083	0.40672	0.684214
LTBR	0.143143	0.026547	0.124823	0.0217467	-0.0183194	0.0343171	-0.533829	0.59346
LTO1	-0.0241193	0.0299175	0.00551507	0.0229404	0.0296344	0.0377004	0.78605	0.431838
LUZP2	0.0275153	0.0304773	0.0240718	0.025212	-0.00344349	0.0395538	-0.0870584	0.930625
LXN	-0.00879772	0.0297625	-0.057748	0.0240667	-0.0489503	0.0382754	-1.2789	0.200934
LY6D	0.127107	0.0262835	0.151668	0.0206867	0.0245616	0.0334479	0.734324	0.462751
LY75	-0.00334046	0.0294341	-0.0252471	0.0225912	-0.0219067	0.0371043	-0.590408	0.554917
LY9	0.0795749	0.0287405	0.0391061	0.0233055	-0.0404689	0.0370022	-1.09369	0.274091
LY96	0.00761094	0.0293227	0.100122	0.0226007	0.092511	0.0370218	2.49883	0.0124605
LYAR	0.0158778	0.0297691	0.0143885	0.0231141	-0.00148935	0.037689	-0.0395168	0.968478
LYN	0.119483	0.0298351	-0.00160679	0.0232596	-0.12109	0.0378305	-3.20085	0.00137024
LYPD1	-0.0029527	0.0305239	0.0131412	0.0227348	0.0160939	0.0380602	0.422853	0.672402
LYPD3	-0.0559273	0.030034	-0.0297872	0.0233689	0.0261401	0.0380546	0.686911	0.492139
LYPD8	0.0217815	0.0294801	0.00561931	0.0236281	-0.0161622	0.0377805	-0.427791	0.668803
LYPLA2	0.0268589	0.0309571	-0.0170331	0.0254442	-0.043892	0.0400718	-1.09533	0.273371
LYSMD3	0.0415292	0.0308325	-0.0243783	0.0252291	-0.0659075	0.0398391	-1.65434	0.0980578
LYVE1	-0.0375249	0.0311037	-0.016002	0.0251199	0.0215229	0.0399806	0.538334	0.590346
LYZL2	-0.0378217	0.0339261	0.0109025	0.0253667	0.0487242	0.042361	1.15021	0.250056
LZTFL1	0.100145	0.0316882	-0.00338991	0.0257904	-0.103535	0.0408569	-2.53408	0.0112743
M6PR	0.0316297	0.031317	-0.0264949	0.0260556	-0.0581246	0.0407387	-1.42677	0.153648
MAD1L1	0.141902	0.0242307	0.0849319	0.0212439	-0.0569698	0.0322246	-1.76789	0.0770786
MAEA	0.019785	0.0288233	0.00769029	0.0233287	-0.0120947	0.0370811	-0.326169	0.744297
MAG	0.0194928	0.0316625	-0.0273782	0.0247029	-0.046871	0.0401591	-1.16713	0.243156
MAGEA3	0.011348	0.03135	0.0513613	0.0255528	0.0400133	0.0404446	0.989336	0.322499
MAGED1	0.0904493	0.0276396	0.020807	0.0232111	-0.0696423	0.0360929	-1.92953	0.0536654
MAMDC2	0.0632001	0.0310744	0.0854324	0.0245735	0.0222323	0.0396166	0.561188	0.574669
MAMDC4	-0.0764577	0.033129	-0.0293073	0.025665	0.0471504	0.0419074	1.12511	0.260542
MAN1A2	0.0314728	0.0348439	0.0105158	0.0251365	-0.0209571	0.0429644	-0.487777	0.625708
MAN2B2	0.00836774	0.0318404	0.00653732	0.0251697	-0.00183043	0.0405873	-0.0450985	0.964029
MANEAL	-0.0552294	0.0324398	-0.00356329	0.0255198	0.0516661	0.0412747	1.25176	0.210656
MANF	0.111483	0.0309005	0.00485631	0.0233026	-0.106627	0.0387021	-2.75506	0.00586812
MANSC1	0.0413892	0.0286826	0.0652858	0.0224572	0.0238966	0.0364283	0.65599	0.511831
MANSC4	0.0335732	0.0312538	0.00440296	0.0250333	-0.0291703	0.0400433	-0.728468	0.466327
MAP1LC3A	-0.0481792	0.0328705	0.00882059	0.02526	0.0569998	0.0414552	1.37497	0.16914
MAP1LC3B2	0.00757558	0.0314197	0.0241757	0.0240933	0.0166002	0.039594	0.419259	0.675027
MAP2	0.0875912	0.0292647	0.0583444	0.0243404	-0.0292467	0.0380641	-0.768355	0.442276
MAP2K1	0.111426	0.0313793	-0.0269489	0.0255097	-0.138375	0.0404402	-3.42171	0.000622277
MAP2K6	0.100004	0.0296956	-0.015466	0.0232121	-0.115469	0.0376913	-3.06356	0.00218719
MAP3K5	0.114666	0.0283698	-0.00989252	0.0236186	-0.124558	0.0369146	-3.37423	0.000740235
MAP4K5	0.103764	0.0296647	-0.0349146	0.0232835	-0.138679	0.0377109	-3.67741	0.000235613
MAPK13	0.0392757	0.0311204	0.0149636	0.0256579	-0.0243121	0.0403337	-0.602774	0.546659
MAPK9	0.139845	0.0298535	0.00972367	0.0236154	-0.130121	0.0380646	-3.41843	0.000629846
MAPKAPK2	0.111366	0.0310176	-0.0165014	0.0253277	-0.127867	0.0400448	-3.1931	0.00140754
MAPRE3	-0.0388315	0.034112	-0.00453816	0.0263381	0.0342934	0.0430967	0.795731	0.426189
MAPT	0.0478441	0.0294214	-0.0106951	0.0228794	-0.0585391	0.0372705	-1.57066	0.116262
MARCO	0.0685908	0.0308584	0.0205801	0.0232844	-0.0480107	0.0386576	-1.24195	0.214255
MARS1	0.0910761	0.0320696	-0.00905333	0.0256939	-0.100129	0.041093	-2.43665	0.0148239
MASP1	0.021275	0.0301902	0.0283733	0.0237037	0.00709829	0.0383837	0.18493	0.853284
MATN2	0.0830191	0.0293243	0.0991727	0.0230097	0.0161536	0.0372742	0.433372	0.664745
MATN3	0.012916	0.0290462	0.0284206	0.0230826	0.0155045	0.0371011	0.4179	0.67602
MAVS	0.137017	0.0290386	0.0062592	0.0234603	-0.130758	0.0373313	-3.50264	0.000460668
MAX	0.115562	0.0295427	0.00688836	0.0234225	-0.108674	0.0377012	-2.88249	0.00394543
MB	0.0807526	0.0286279	0.100583	0.0224605	0.0198303	0.0363872	0.544979	0.585768
MBL2	0.0365354	0.0318649	0.00554971	0.0253673	-0.0309857	0.0407293	-0.760773	0.446793
MCAM	-0.0799144	0.0308791	-0.00900271	0.0235324	0.0709117	0.0388238	1.8265	0.0677752
MCEE	0.0451188	0.0298781	-0.0405998	0.0261541	-0.0857186	0.0397082	-2.15871	0.0308723
MCEMP1	0.120487	0.0305666	0.0111746	0.0255737	-0.109312	0.0398539	-2.74283	0.00609124
MCFD2	0.113485	0.0289654	0.038611	0.0233519	-0.0748744	0.0372062	-2.01242	0.0441761
MCTS1	0.0545658	0.0293237	0.0039373	0.0246999	-0.0506285	0.0383402	-1.32051	0.186665
MDGA1	-0.0474507	0.0290092	0.00279313	0.0231132	0.0502438	0.0370912	1.3546	0.175544
MDH1	0.0786761	0.0302388	-0.00373637	0.0254645	-0.0824124	0.0395326	-2.08467	0.0370993
MDK	0.126341	0.0249586	0.12362	0.0221197	-0.00272088	0.0333499	-0.0815859	0.934976
MDM1	0.017673	0.0315071	-0.0141149	0.0254932	-0.0317879	0.040529	-0.784325	0.43285
MECR	0.127972	0.0313869	0.0348281	0.025435	-0.0931443	0.040399	-2.30561	0.0211324
MED18	0.117617	0.0298868	-0.00905932	0.023551	-0.126676	0.0380509	-3.32913	0.000871184
MED21	0.000775918	0.033095	0.0163498	0.0251384	0.0155739	0.0415598	0.374734	0.707858
MEGF10	-0.02474	0.0309265	-0.00638782	0.0235629	0.0183522	0.0388801	0.47202	0.636913
MEGF11	0.0105929	0.0311253	0.0141829	0.0248343	0.00358996	0.0398187	0.0901578	0.928162
MEGF9	0.0633993	0.030481	0.0281211	0.0235697	-0.0352782	0.0385308	-0.915584	0.359885
MELTF	-0.0144227	0.0317266	-0.0537435	0.0250179	-0.0393208	0.0404038	-0.973195	0.330457
MENT	-0.0495871	0.0316171	-0.0486545	0.0257593	0.000932615	0.0407821	0.0228682	0.981755
MEP1A	-0.0287816	0.0317015	-0.00333232	0.0255773	0.0254492	0.0407331	0.624781	0.532115
MEP1B	-0.0482354	0.0288285	-0.0232949	0.0233398	0.0249406	0.0370922	0.672395	0.501332
MEPE	0.0133264	0.0284263	0.046889	0.0228242	0.0335626	0.0364554	0.920648	0.357234
MERTK	0.0380141	0.0296964	0.0355279	0.0235831	-0.00248621	0.0379214	-0.0655621	0.947726
MESD	0.10057	0.029236	-0.00469036	0.0231655	-0.10526	0.0373012	-2.82189	0.0047741
MET	-0.0328997	0.0296497	-0.0193452	0.0234697	0.0135545	0.0378144	0.358448	0.720008
METAP1	-0.0527649	0.0307844	-0.0425634	0.0238615	0.0102015	0.0389493	0.261919	0.793384
METAP1D	0.103288	0.029131	0.0260967	0.0232563	-0.0771909	0.0372756	-2.07082	0.0383757
METAP2	0.114871	0.0303337	-0.0147524	0.0231722	-0.129624	0.0381718	-3.3958	0.000684286
MFAP3	0.0236423	0.0280565	0.00139688	0.0231538	-0.0222454	0.0363767	-0.611527	0.540851
MFAP3L	-0.0176779	0.0328104	0.0202221	0.0240405	0.0379	0.0406752	0.931772	0.351455
MFAP4	0.00856157	0.0322692	0.0346001	0.0262185	0.0260385	0.0415777	0.626261	0.531144
MFAP5	0.0746932	0.0312421	0.121193	0.0240516	0.0464996	0.0394277	1.17936	0.238254
MFGE8	0.0954826	0.0266144	0.0541526	0.0231464	-0.04133	0.0352716	-1.17177	0.241291
MGLL	0.0886531	0.0301889	-0.0145523	0.0231569	-0.103205	0.0380475	-2.71254	0.00667695
MGMT	0.0785419	0.0303048	-0.0174413	0.0231743	-0.0959832	0.0381501	-2.51593	0.0118718
MIA	0.0628772	0.0285959	0.108108	0.0213328	0.0452307	0.0356765	1.2678	0.204869
MICALL2	0.0986849	0.0296604	0.00822469	0.0251947	-0.0904602	0.0389168	-2.32445	0.0201013
MICB_MICA	0.075566	0.0308455	0.102644	0.0254879	0.0270784	0.0400134	0.676732	0.498576
MIF	0.101244	0.0297105	-0.0237314	0.0230767	-0.124976	0.0376197	-3.32208	0.000893485
MILR1	0.0435542	0.0288773	0.0359535	0.0231045	-0.00760066	0.0369827	-0.20552	0.837166
MINDY1	0.0727	0.031916	-0.0136429	0.0251642	-0.0863429	0.0406432	-2.12441	0.0336356
MINK1	0.0863378	0.0320594	-0.00664862	0.0252502	-0.0929864	0.0408091	-2.27857	0.0226925
MITD1	0.0868153	0.030175	-0.0124068	0.0234428	-0.0992221	0.0382112	-2.59668	0.00941304
MKI67	0.00223064	0.0325158	0.00627454	0.0254325	0.0040439	0.0412806	0.0979612	0.921963
MLLT1	0.0333542	0.0316525	0.0288491	0.0248785	-0.00450515	0.0402594	-0.111903	0.9109
MLN	0.0621128	0.0313503	0.0934238	0.0245598	0.031311	0.0398249	0.786216	0.431741
MME	0.040144	0.0288807	0.0180375	0.0235101	-0.0221064	0.03724	-0.593621	0.552766
MMP1	0.109602	0.0306614	0.0508071	0.0239325	-0.0587949	0.0388959	-1.5116	0.130636
MMP10	0.0644673	0.0295463	0.0634059	0.0227487	-0.00106142	0.0372892	-0.0284645	0.977292
MMP12	0.224386	0.0298153	0.273706	0.0237454	0.0493196	0.0381156	1.29395	0.195683
MMP13	0.0248199	0.0301187	0.0166123	0.0232212	-0.00820763	0.0380311	-0.215814	0.829133
MMP15	-0.00504381	0.031427	-0.0114678	0.025721	-0.00642397	0.0406106	-0.158184	0.874311
MMP3	0.115089	0.0272078	0.0693981	0.0226554	-0.0456906	0.0354052	-1.29051	0.196875
MMP7	0.166546	0.0312139	0.184034	0.0255327	0.017488	0.0403265	0.43366	0.664535
MMP8	0.115827	0.0292975	0.0921309	0.0231415	-0.0236957	0.0373346	-0.634684	0.525635
MMP9	0.133081	0.0303672	0.0904746	0.0237714	-0.0426063	0.0385649	-1.1048	0.269248
MMUT	0.00226111	0.0325696	-0.0334673	0.0257313	-0.0357284	0.0415076	-0.860768	0.389366
MN1	-0.0219035	0.0335603	0.00465746	0.0246505	0.026561	0.0416407	0.637861	0.523564
MNAT1	0.00703558	0.0320834	0.0325252	0.0243684	0.0254896	0.0402886	0.632677	0.526944
MNDA	0.00848817	0.0291967	0.0236903	0.0229893	0.0152022	0.0371612	0.409087	0.682476
MOCS2	0.0927596	0.0319483	0.00300714	0.0256265	-0.0897524	0.0409562	-2.19143	0.0284209
MOG	0.0752865	0.0297512	0.0701749	0.0230009	-0.00511161	0.0376055	-0.135927	0.891879
MORC3	0.00128091	0.0317012	-0.00593047	0.0253713	-0.00721138	0.0406038	-0.177603	0.859034
MORF4L1	-0.0250424	0.0327648	-0.0266954	0.0261134	-0.001653	0.041898	-0.0394531	0.968529
MORF4L2	-0.0688768	0.0347857	0.00473725	0.0256641	0.073614	0.0432283	1.70291	0.0885848
MORN4	0.0208379	0.0312024	-0.0399353	0.0264642	-0.0607733	0.0409138	-1.4854	0.137439
MPHOSPH8	0.119688	0.0283738	0.0293387	0.0235273	-0.0903493	0.0368593	-2.4512	0.0142383
MPI	0.107254	0.0292374	-0.0116531	0.0234904	-0.118907	0.037505	-3.17043	0.00152211
MPIG6B	0.112505	0.0315174	0.000677295	0.0233447	-0.111828	0.0392215	-2.8512	0.0043555
MPO	0.0824509	0.0285773	0.0481552	0.0229284	-0.0342958	0.0366384	-0.93606	0.349242
MPRIP	0.0497831	0.0308018	-0.00942482	0.0254247	-0.059208	0.0399395	-1.48244	0.138223
MRC1	0.119058	0.0331112	0.124987	0.0258648	0.00592858	0.042016	0.141103	0.887789
MRI1	0.0795393	0.032403	-0.0250132	0.0250019	-0.104552	0.0409274	-2.55459	0.0106314
MRPL24	0.00747542	0.0327612	0.000317709	0.0253901	-0.00715771	0.0414482	-0.172691	0.862895
MRPL28	-0.0125969	0.0326088	0.0116329	0.0249698	0.0242298	0.0410709	0.58995	0.555224
MRPL46	0.0384519	0.0277	0.0261561	0.0222831	-0.0122958	0.0355503	-0.345869	0.729441
MRPL52	-0.0222333	0.0318683	0.00938909	0.0240639	0.0316224	0.0399332	0.791882	0.428429
MRPL58	0.0779989	0.0290813	0.0353255	0.0240172	-0.0426734	0.0377167	-1.13142	0.257879
MRPS16	-0.00572978	0.0332761	0.0519502	0.0233638	0.0576799	0.0406592	1.41862	0.15601
MSLN	0.130233	0.0280085	0.12115	0.0227857	-0.00908286	0.0361063	-0.251559	0.801382
MSLNL	-0.00805613	0.0322188	0.0104836	0.0250118	0.0185397	0.0407877	0.454542	0.649439
MSMB	0.0902426	0.0294125	0.0513321	0.0229905	-0.0389105	0.0373317	-1.04229	0.297277
MSR1	0.119977	0.0324515	0.133654	0.0250659	0.0136766	0.0410049	0.333535	0.738731
MSRA	0.103157	0.0295104	-0.0107608	0.0233181	-0.113918	0.0376111	-3.02884	0.00245494
MST1	0.120875	0.0391029	0.0454865	0.0272927	-0.0753884	0.0476857	-1.58094	0.113891
MSTN	-0.13651	0.0294581	-0.0240942	0.0233895	0.112416	0.0376145	2.98864	0.00280226
MTDH	0.115825	0.0314566	0.0376558	0.0252868	-0.078169	0.0403601	-1.93679	0.0527712
MTHFD2	-0.0140104	0.0323696	0.0191095	0.0249222	0.0331199	0.0408522	0.810725	0.417523
MTHFSD	0.101218	0.0315424	-0.0107006	0.0254994	-0.111919	0.0405604	-2.75931	0.00579234
MTIF3	0.119522	0.0310347	0.0200248	0.0251905	-0.0994975	0.0399714	-2.48922	0.0128024
MTPN	-0.00349677	0.0298592	-0.0265993	0.0236481	-0.0231025	0.0380894	-0.606534	0.54416
MTR	-0.0417645	0.0337239	0.022046	0.0251212	0.0638104	0.042052	1.51742	0.129162
MTSS1	0.130995	0.0314181	-0.0410323	0.0251971	-0.172027	0.0402739	-4.27142	1.94229e-05
MTSS2	0.104705	0.0313984	-0.0132489	0.025243	-0.117954	0.0402874	-2.92781	0.00341358
MTUS1	0.0424538	0.0311133	0.0730389	0.0243013	0.0305851	0.039479	0.774718	0.438506
MUC13	-0.0253449	0.0291828	0.0599548	0.0229999	0.0852996	0.0371568	2.29567	0.021695
MUC16	0.0124864	0.0296149	0.00743624	0.0231528	-0.00505014	0.0375911	-0.134344	0.893131
MUC2	0.0154634	0.0312198	-0.0307056	0.0250317	-0.046169	0.0400157	-1.15377	0.248593
MUCL3	-0.0509108	0.0351265	0.0240835	0.0240473	0.0749943	0.0425693	1.7617	0.0781202
MVK	0.082389	0.0289999	0.0162024	0.0238456	-0.0661866	0.0375447	-1.76287	0.0779217
MXRA8	-0.0921902	0.0345603	-0.06251	0.0274941	0.0296802	0.0441627	0.672065	0.501542
MYBPC1	0.0880267	0.0307855	0.0983427	0.0247387	0.0103159	0.0394937	0.261205	0.793934
MYBPC2	0.056845	0.0291332	0.0978	0.0232188	0.040955	0.0372539	1.09935	0.271617
MYCBP2	0.0674419	0.0300226	0.021165	0.024816	-0.0462769	0.0389512	-1.18808	0.234804
MYDGF	0.103176	0.0322002	0.0147274	0.0254473	-0.0884481	0.0410417	-2.15508	0.0311557
MYH4	-0.0392607	0.0346927	-0.0278589	0.0267313	0.0114019	0.0437966	0.260336	0.794604
MYH7B	-0.0747334	0.0348964	-0.0139975	0.0260805	0.0607359	0.0435655	1.39413	0.163279
MYH9	0.109309	0.0316088	0.0230234	0.0251547	-0.0862854	0.0403965	-2.13596	0.0326825
MYL1	0.00842051	0.0310081	0.064783	0.0241278	0.0563625	0.0392893	1.43455	0.151416
MYL3	0.046575	0.0327023	0.0924534	0.0256322	0.0458784	0.0415506	1.10416	0.269524
MYL4	0.008082	0.0317372	-0.00841198	0.0252085	-0.016494	0.0405305	-0.406953	0.684043
MYL6B	-0.0488648	0.0346528	-0.0318953	0.0265155	0.0169695	0.0436335	0.388909	0.697343
MYLPF	0.017554	0.0305329	0.103374	0.0221298	0.0858204	0.0377092	2.27585	0.0228552
MYO6	0.0480449	0.0295932	0.00849796	0.0243071	-0.039547	0.0382962	-1.03266	0.301763
MYO9B	0.0864627	0.0278805	0.0263923	0.0231674	-0.0600704	0.0362499	-1.65712	0.0974953
MYOC	-0.0414857	0.0311228	0.0579677	0.0234125	0.0994534	0.0389458	2.55363	0.0106605
MYOM1	-0.0144359	0.0326592	0.0376821	0.0244717	0.052118	0.0408104	1.27708	0.201575
MYOM2	-0.0194229	0.0332112	0.0690309	0.0241561	0.0884538	0.0410671	2.15389	0.0312491
MYOM3	0.0238405	0.0328955	0.0445553	0.0256418	0.0207148	0.0417087	0.496654	0.619433
MZB1	0.133487	0.0279867	0.185749	0.0224514	0.0522626	0.0358793	1.45662	0.14522
MZT1	0.102246	0.0281528	-0.00313898	0.0239208	-0.105385	0.036943	-2.85263	0.00433586
NAA10	0.0118658	0.0319604	0.00273742	0.0252489	-0.00912834	0.0407304	-0.224116	0.822667
NAA80	0.10321	0.0319233	-0.0111339	0.0254715	-0.114344	0.0408398	-2.79982	0.00511308
NAAA	0.0120289	0.0298353	0.000210981	0.0232799	-0.0118179	0.0378431	-0.312287	0.754822
NACC1	0.119271	0.0291134	0.0357215	0.0244468	-0.0835498	0.0380163	-2.19774	0.0279679
NADK	-0.00425195	0.0299864	0.0262542	0.0232769	0.0305061	0.0379605	0.803628	0.421612
NAGA	-0.00615886	0.034425	-0.00856106	0.0264685	-0.0024022	0.0434242	-0.0553193	0.955884
NAGK	0.0766635	0.0319139	-0.00834218	0.0259909	-0.0850057	0.0411585	-2.06532	0.0388925
NAGPA	0.0192437	0.032484	-0.0258697	0.025655	-0.0451134	0.0413931	-1.08988	0.275767
NAMPT	0.0388632	0.02796	-0.0023377	0.0234783	-0.0412009	0.0365102	-1.12848	0.259118
NAP1L4	0.0837036	0.0323877	-0.0452799	0.0246822	-0.128983	0.0407207	-3.16752	0.00153747
NAPRT	0.0115095	0.0310482	-0.0448107	0.0258511	-0.0563202	0.0404014	-1.39402	0.163312
NARS1	0.0442249	0.0321627	-0.0344035	0.0250639	-0.0786285	0.0407755	-1.92833	0.0538146
NBL1	0.132668	0.0280645	0.171783	0.0224581	0.0391157	0.0359442	1.08824	0.276491
NBN	0.0611297	0.0267802	0.056433	0.0219157	-0.00469663	0.0346046	-0.135723	0.89204
NCAM1	-0.0799758	0.0301973	-0.00338219	0.0234383	0.0765936	0.0382261	2.0037	0.0451022
NCAM2	0.00287418	0.0302519	-0.0175729	0.0237585	-0.0204471	0.0384661	-0.531561	0.59503
NCAN	-0.0207937	0.0301341	-0.0192335	0.0238296	0.00156025	0.0384177	0.0406128	0.967605
NCF2	0.0488761	0.0287536	0.0361275	0.022916	-0.0127486	0.0367684	-0.346728	0.728796
NCK2	0.112008	0.0291681	0.000224051	0.0231925	-0.111784	0.0372649	-2.99971	0.00270235
NCLN	-0.0107065	0.03211	-0.00447635	0.0240384	0.0062302	0.040111	0.155324	0.876566
NCR1	0.0625851	0.0288121	0.104085	0.0222505	0.0415004	0.0364036	1.14001	0.254283
NCR3LG1	0.0734622	0.0309886	0.036908	0.0255506	-0.0365542	0.0401637	-0.91013	0.362754
NCS1	0.137857	0.0311798	0.0852889	0.0230415	-0.0525683	0.0387697	-1.35591	0.175127
NDRG1	0.0159249	0.0294373	0.0106481	0.0231018	-0.00527684	0.0374198	-0.141017	0.887856
NDST1	-0.0447475	0.0337367	-0.0104173	0.0252734	0.0343301	0.0421534	0.814409	0.415411
NDUFA5	0.103629	0.0311845	0.00592263	0.0255765	-0.0977064	0.0403315	-2.42258	0.0154107
NDUFB7	0.108208	0.0314551	-0.00679486	0.0252269	-0.115003	0.0403215	-2.85216	0.00434235
NDUFS6	0.0777723	0.0278018	0.101089	0.0208577	0.0233164	0.034756	0.67086	0.50231
NEB	-0.0394908	0.0345149	0.0658544	0.0227099	0.105345	0.0413161	2.54974	0.0107803
NECAP2	0.0916192	0.029977	-0.00704542	0.0254176	-0.0986646	0.0393023	-2.5104	0.0120595
NECTIN1	0.000607385	0.0315247	0.0498971	0.0242359	0.0492897	0.0397641	1.23955	0.215141
NECTIN2	0.176955	0.0278179	0.149314	0.021926	-0.0276414	0.0354201	-0.780388	0.435162
NECTIN4	0.0998361	0.0259147	0.116732	0.0205606	0.016896	0.0330803	0.510758	0.60952
NEDD4L	0.0900783	0.032747	-0.0671034	0.0244405	-0.157182	0.0408621	-3.84664	0.000119748
NEDD9	0.0235416	0.0320373	-0.00947963	0.025878	-0.0330213	0.0411832	-0.801813	0.422661
NEFL	0.140316	0.0332522	0.158235	0.0243076	0.0179194	0.0411895	0.435049	0.663527
NEK7	0.0750298	0.0286986	0.0264359	0.0246257	-0.048594	0.0378158	-1.28502	0.198786
NELL1	-0.101932	0.0278301	-0.0195979	0.0227205	0.082334	0.0359269	2.29171	0.0219223
NELL2	-0.0456962	0.0294735	0.0214786	0.0226897	0.0671748	0.0371955	1.80599	0.0709196
NENF	-0.0376881	0.0332032	-0.0125694	0.0261777	0.0251187	0.0422815	0.594083	0.552457
NEO1	-0.00851908	0.0323963	-0.0288262	0.0255173	-0.0203071	0.041239	-0.492426	0.622418
NEXN	0.0928038	0.030481	-0.000181364	0.0250394	-0.0929851	0.0394469	-2.35722	0.0184122
NFASC	0.0265496	0.0301839	0.0563674	0.0242156	0.0298178	0.0386971	0.770544	0.440977
NFAT5	0.102229	0.0300651	0.00500419	0.0254224	-0.097225	0.0393727	-2.46935	0.0135357
NFATC1	0.099774	0.029097	-0.0286352	0.0232097	-0.128409	0.03722	-3.45001	0.000560576
NFATC3	0.0196217	0.029	-0.000513884	0.0234701	-0.0201356	0.0373075	-0.53972	0.58939
NFE2	0.13183	0.0313723	-0.00200575	0.0254936	-0.133836	0.0404246	-3.31076	0.00093044
NFIC	0.0761356	0.0248866	-0.00213691	0.0253022	-0.0782725	0.0354901	-2.20547	0.0274209
NFKB1	0.105481	0.0319353	-0.000331123	0.0258518	-0.105812	0.0410874	-2.57529	0.0100157
NFKB2	0.0133372	0.032417	-0.0326064	0.0272827	-0.0459436	0.0423699	-1.08435	0.278211
NFKBIE	0.134396	0.0281328	0.0303916	0.0233349	-0.104005	0.0365509	-2.84548	0.00443451
NFU1	0.111274	0.0317093	0.0123364	0.0253121	-0.0989372	0.0405732	-2.43849	0.0147488
NFX1	0.123897	0.0301957	-0.0158572	0.0254012	-0.139754	0.0394588	-3.54178	0.00039744
NFYA	0.0400462	0.0305816	0.0553323	0.0238652	0.015286	0.0387915	0.394057	0.693539
NGF	0.00527813	0.0294473	-0.000766309	0.0229087	-0.00604444	0.0373089	-0.162011	0.871298
NGFR	0.0180513	0.0314191	-0.00129896	0.0249839	-0.0193503	0.0401417	-0.482049	0.629771
NGRN	0.0435015	0.0295763	0.0608587	0.0237808	0.0173572	0.0379511	0.457357	0.647414
NHLRC3	0.0933832	0.0361068	0.0405186	0.0271698	-0.0528646	0.0451874	-1.1699	0.242043
NID1	0.0678544	0.0282035	0.0953304	0.0230608	0.0274759	0.0364312	0.754186	0.450737
NID2	0.0904539	0.0282949	0.0685623	0.0228107	-0.0218916	0.0363446	-0.602335	0.546951
NINJ1	-0.0213376	0.0328395	0.0197006	0.0230598	0.0410382	0.0401271	1.02271	0.306447
NIT1	0.0766057	0.0334387	-0.0484141	0.0250751	-0.12502	0.041796	-2.99119	0.00277893
NIT2	0.105397	0.0326836	-0.0141826	0.0258098	-0.11958	0.0416457	-2.87136	0.00408707
NLGN1	0.00710324	0.0311704	-0.0183226	0.0264003	-0.0254259	0.0408481	-0.622449	0.533647
NLGN2	-0.00885916	0.0324714	-0.0167227	0.0257664	-0.00786354	0.0414524	-0.189701	0.849544
NME1	-0.044064	0.0329218	-0.009956	0.0253881	0.034108	0.041574	0.820416	0.411979
NME3	0.0777676	0.0255495	0.0804597	0.0210281	0.0026921	0.0330901	0.0813566	0.935158
NMI	0.108732	0.0304019	0.0273911	0.0253877	-0.0813406	0.0396082	-2.05363	0.0400117
NMNAT1	0.018252	0.0294578	0.0155813	0.0231381	-0.00267071	0.0374584	-0.0712979	0.943161
NMRK2	-0.040707	0.0353839	-0.0400782	0.0274518	0.000628856	0.0447842	0.0140419	0.988797
NMT1	0.059681	0.0292454	-0.0294986	0.0261515	-0.0891796	0.0392325	-2.2731	0.0230199
NOMO1	0.0909862	0.030788	0.0791047	0.0239783	-0.0118815	0.0390238	-0.304468	0.760771
NOP56	0.0209169	0.0316892	0.0332837	0.0248675	0.0123668	0.0402815	0.30701	0.758836
NOS1	0.130156	0.0295552	0.11482	0.0227116	-0.0153362	0.0372737	-0.411448	0.680744
NOS2	-0.000594736	0.0327683	0.00789998	0.0252734	0.00849471	0.0413824	0.205274	0.837358
NOS3	0.145374	0.0263955	0.0834	0.0205975	-0.0619736	0.033481	-1.85101	0.0641687
NOTCH1	0.00680721	0.029194	-0.020678	0.0228869	-0.0274852	0.0370958	-0.740926	0.458738
NOTCH2	0.0352326	0.0311765	0.0115216	0.0250623	-0.023711	0.0400012	-0.592758	0.553343
NOTCH3	-0.0379908	0.0302371	0.0020665	0.0241235	0.0400573	0.0386811	1.03558	0.300399
NPC2	0.203684	0.0250603	0.18955	0.0222342	-0.014134	0.0335019	-0.421888	0.673107
NPDC1	0.152926	0.026656	0.169015	0.020233	0.0160896	0.0334652	0.480787	0.630668
NPHS1	-0.0237316	0.0325456	0.0124813	0.0252319	0.0362129	0.0411809	0.879361	0.379206
NPHS2	-0.0623018	0.0335975	0.0179937	0.0243209	0.0802955	0.0414765	1.93593	0.0528765
NPL	0.133176	0.0333951	0.100807	0.0255584	-0.0323693	0.0420531	-0.769724	0.441463
NPM1	0.083442	0.0512666	0.0365251	0.0446373	-0.0469169	0.0679761	-0.690198	0.49007
NPPB	0.128578	0.0300471	0.250902	0.024266	0.122324	0.0386221	3.16721	0.00153911
NPPC	0.0915114	0.0265773	0.100996	0.0209463	0.00948496	0.0338393	0.280294	0.779252
NPR1	-0.0729799	0.0364353	-0.0365623	0.0275232	0.0364176	0.0456624	0.79754	0.425137
NPTN	-0.0134873	0.0305284	0.0438841	0.0224398	0.0573714	0.0378884	1.51422	0.12997
NPTX1	0.0371015	0.0298759	0.0282275	0.022692	-0.00887402	0.0375167	-0.236535	0.813017
NPTX2	-0.017487	0.0326068	0.0190514	0.0253577	0.0365384	0.0413063	0.88457	0.376388
NPTXR	-0.0121631	0.0289652	0.0224121	0.0229937	0.0345752	0.0369824	0.934911	0.349834
NPY	0.0490461	0.0305797	0.0522062	0.0233167	0.0031601	0.038455	0.0821765	0.934506
NRCAM	-0.0231668	0.0289427	0.0825089	0.02281	0.105676	0.0368507	2.86767	0.00413503
NRGN	0.0884336	0.0314174	-0.00657725	0.0251536	-0.0950108	0.0402462	-2.36074	0.0182386
NRN1	-0.0812308	0.0367789	-0.0109635	0.0261001	0.0702673	0.0450988	1.55807	0.119216
NRP1	-0.0314622	0.0289763	0.061811	0.0233778	0.0932732	0.037231	2.50525	0.0122363
NRP2	0.0662579	0.0296968	0.0826098	0.0225451	0.0163519	0.0372851	0.438564	0.660977
NRTN	0.0230374	0.0290378	0.0526659	0.0222576	0.0296285	0.0365868	0.809815	0.418047
NRXN3	-0.00228098	0.0318905	0.00500543	0.0253467	0.00728641	0.0407364	0.178867	0.858042
NSFL1C	0.124102	0.0287654	-0.0131215	0.0230312	-0.137224	0.0368495	-3.7239	0.000196165
NT5C	0.0760713	0.0319753	-0.0271887	0.0253958	-0.10326	0.0408334	-2.52881	0.0114449
NT5C1A	0.138905	0.0288715	0.128355	0.021545	-0.0105509	0.0360243	-0.292883	0.769611
NT5C3A	0.0692376	0.0300944	-0.0484932	0.0231793	-0.117731	0.0379862	-3.0993	0.00193976
NT5E	0.024798	0.0291177	0.0176104	0.0232293	-0.00718756	0.0372484	-0.192963	0.846988
NTF3	0.0220606	0.0288332	0.0614598	0.022556	0.0393992	0.0366077	1.07625	0.281814
NTF4	-0.0279996	0.0304893	0.0248989	0.0224475	0.0528986	0.0378614	1.39716	0.162365
NTproBNP	0.191554	0.0270809	0.291252	0.0211024	0.0996979	0.034332	2.90393	0.00368505
NTRK2	-0.125254	0.0307144	-0.0494424	0.0234394	0.0758111	0.0386365	1.96216	0.0497435
NTRK3	-0.105374	0.031964	-0.0568446	0.0240135	0.0485292	0.0399793	1.21386	0.224802
NUB1	0.11728	0.0283053	-0.00616229	0.0234721	-0.123443	0.0367713	-3.35703	0.000787834
NUBP1	-0.0401317	0.0332022	0.00803437	0.0256081	0.0481661	0.0419305	1.14871	0.250674
NUCB2	0.188695	0.0286214	0.123709	0.0227673	-0.064986	0.0365723	-1.77692	0.0755817
NUDC	0.114556	0.0303317	0.0011466	0.0232459	-0.113409	0.038215	-2.96767	0.0030007
NUDT10	-0.0383183	0.0350669	-0.0037543	0.0257362	0.034564	0.0434976	0.79462	0.426835
NUDT15	0.0605379	0.0291329	0.00229414	0.0255185	-0.0582438	0.0387288	-1.50389	0.13261
NUDT16	0.119506	0.0316696	0.0284916	0.0253763	-0.0910148	0.0405823	-2.24272	0.0249147
NUDT2	0.0881609	0.0281726	-0.0691784	0.0239979	-0.157339	0.0370081	-4.25149	2.12357e-05
NUDT5	0.0974889	0.0271261	-0.000233626	0.02347	-0.0977226	0.0358701	-2.72434	0.00644293
NUMB	0.108373	0.0325658	-0.0098783	0.0256043	-0.118251	0.041426	-2.85452	0.0043102
NUP50	0.0619738	0.0289795	0.0186445	0.0254574	-0.0433293	0.0385732	-1.1233	0.261309
NXPE4	0.0256201	0.0310109	-0.00712692	0.0259474	-0.032747	0.0404344	-0.809878	0.41801
NXPH1	0.0424187	0.0288899	0.0262728	0.0226767	-0.0161458	0.0367268	-0.43962	0.660212
NXPH3	-0.0267889	0.0331165	0.030424	0.0254797	0.057213	0.0417842	1.36925	0.170922
OBP2B	0.027193	0.0309716	0.00553369	0.0233142	-0.0216593	0.0387659	-0.55872	0.576353
OCLN	0.206026	0.0311533	0.174306	0.0244508	-0.0317196	0.0396026	-0.800946	0.423163
ODAM	-0.0814155	0.0305548	-0.000713199	0.0232968	0.0807023	0.0384232	2.10036	0.0356976
OFD1	-0.0248524	0.033299	-0.0176676	0.0258106	0.00718478	0.0421308	0.170535	0.864589
OGA	0.0943785	0.0314216	-0.0275305	0.0254614	-0.121909	0.0404425	-3.01437	0.00257509
OGFR	0.117746	0.0294513	0.0307222	0.0232943	-0.0870241	0.03755	-2.31755	0.0204736
OGN	0.122788	0.0284742	0.147203	0.0237952	0.0244153	0.0371079	0.657956	0.510567
OGT	-0.0600438	0.0343797	-0.00712219	0.0258767	0.0529216	0.0430299	1.22988	0.218742
OLFM4	0.0419975	0.0334284	0.00787219	0.0259954	-0.0341253	0.0423464	-0.80586	0.420324
OLR1	0.0957407	0.0282519	0.0694633	0.0230313	-0.0262775	0.0364501	-0.720916	0.470961
OMD	-0.055358	0.0304003	-0.0145876	0.0232013	0.0407704	0.0382424	1.06611	0.286376
OMG	-0.10395	0.0291367	-0.0342459	0.0231062	0.069704	0.0371866	1.87444	0.0608702
OMP	-0.00871764	0.0322305	0.0083457	0.0246331	0.0170633	0.0405659	0.420633	0.674023
OPHN1	0.0949801	0.0316943	-0.0368355	0.0250446	-0.131816	0.0403951	-3.26316	0.00110177
OPLAH	0.0883604	0.0316367	0.0055236	0.0255793	-0.0828368	0.0406839	-2.03611	0.0417397
OPTC	0.0118244	0.029615	0.0380348	0.0231739	0.0262104	0.0376042	0.697007	0.485798
ORM1	0.101592	0.0326798	0.119675	0.0244229	0.0180829	0.0407976	0.443235	0.657596
OSBPL2	0.0266994	0.030948	0.0467002	0.0227155	0.0200008	0.0383898	0.520993	0.602372
OSCAR	0.124978	0.029268	0.080094	0.0232753	-0.0448837	0.0373946	-1.20027	0.230034
OSM	0.130626	0.0308112	0.103234	0.0238876	-0.0273919	0.0389865	-0.702599	0.482306
OSMR	0.0229351	0.029478	0.0973512	0.0232127	0.0744161	0.0375205	1.98335	0.0473286
OSTN	-0.0238828	0.0328035	0.0192439	0.0234642	0.0431267	0.0403315	1.06931	0.284932
OTOA	-0.00741281	0.0324216	0.0282969	0.0241205	0.0357097	0.0404099	0.883686	0.376866
OTUD6B	0.0958721	0.031032	-0.0172006	0.0252772	-0.113073	0.040024	-2.82512	0.00472623
OTUD7B	0.118678	0.0316752	0.0204259	0.0253942	-0.0982524	0.0405978	-2.42014	0.0155145
OXCT1	0.1396	0.0309688	0.0206709	0.0253905	-0.118929	0.0400468	-2.96976	0.00298028
OXT	0.0321279	0.031342	0.0212165	0.0245217	-0.0109114	0.0397949	-0.27419	0.783939
P4HB	0.146624	0.0297544	0.0645426	0.0232965	-0.0820813	0.0377896	-2.17206	0.0298509
PACS2	0.124566	0.0310338	-0.0167141	0.0258702	-0.14128	0.0404025	-3.4968	0.000470871
PADI2	0.0242374	0.0289462	0.0500911	0.02205	0.0258537	0.036388	0.7105	0.477394
PADI4	-0.00430428	0.0297488	-0.00779878	0.0235103	-0.00349449	0.0379173	-0.0921609	0.92657
PAEP	0.0319113	0.0453331	0.0510547	0.0226319	0.0191434	0.0506685	0.377817	0.705566
PAFAH1B3	-0.0197891	0.033198	-0.0257693	0.0267558	-0.00598014	0.0426378	-0.140254	0.888459
PAFAH2	0.0128251	0.0315117	-0.00400138	0.0254641	-0.0168265	0.0405143	-0.415321	0.677907
PAG1	0.0983714	0.0290914	0.0847286	0.0232482	-0.0136428	0.0372396	-0.366353	0.714102
PAGR1	0.0481812	0.0299839	-0.0279082	0.0261678	-0.0760894	0.0397968	-1.91195	0.0558832
PAIP2B	0.0133131	0.0320308	0.00416666	0.0257277	-0.00914641	0.0410839	-0.222628	0.823825
PAK4	0.0931701	0.0280893	-0.00913444	0.0234418	-0.102305	0.0365859	-2.79628	0.00516941
PALLD	-0.0148865	0.0337722	0.0153938	0.0247682	0.0302803	0.0418811	0.723006	0.469676
PALM	0.0963917	0.0337395	0.061628	0.0258459	-0.0347638	0.0425014	-0.817945	0.413389
PALM2	0.157893	0.0334074	0.105812	0.0265245	-0.0520807	0.0426568	-1.22092	0.222115
PALM3	0.00171969	0.0339703	0.0267317	0.0257718	0.025012	0.04264	0.586585	0.557482
PAM	0.0676798	0.0301111	0.0707771	0.0235438	0.00309725	0.0382229	0.0810314	0.935417
PAMR1	0.0382181	0.0332749	0.05054	0.0241261	0.012322	0.0411009	0.299798	0.764332
PAPPA	0.0159102	0.0298789	0.0280643	0.0233776	0.0121542	0.0379376	0.320372	0.748686
PARD3	0.0478926	0.0301446	0.0236032	0.0244095	-0.0242893	0.0387882	-0.626204	0.531181
PARK7	0.100512	0.0286341	-0.0166222	0.0232151	-0.117134	0.0368626	-3.1776	0.00148502
PARP1	0.102459	0.0244536	0.0863809	0.0204754	-0.0160777	0.0318939	-0.5041	0.614191
PAXX	0.109199	0.0313121	0.0174383	0.0259202	-0.0917605	0.0406486	-2.25741	0.0239827
PBK	-0.0520715	0.032265	-0.0216251	0.0251536	0.0304464	0.0409113	0.744204	0.456753
PBLD	0.0482112	0.0293031	-0.0539342	0.0241688	-0.102145	0.0379843	-2.68915	0.0071634
PBXIP1	0.07407	0.0292475	0.0185783	0.0251032	-0.0554917	0.0385433	-1.43972	0.149946
PCARE	0.0032494	0.0319385	-0.0159205	0.0260842	-0.0191699	0.0412365	-0.464876	0.64202
PCBD1	0.0149156	0.0324919	0.0360694	0.0264177	0.0211538	0.0418763	0.50515	0.613453
PCBP2	0.100973	0.0316334	-0.0100396	0.0253064	-0.111013	0.0405104	-2.74035	0.00613733
PCDH1	0.0232984	0.0277932	-0.00687367	0.022412	-0.0301721	0.0357038	-0.845068	0.398073
PCDH12	0.0152931	0.0313487	0.0118683	0.0249948	-0.00342481	0.0400934	-0.0854208	0.931927
PCDH17	-0.0672886	0.0289001	0.0127803	0.0226066	0.0800689	0.0366916	2.18221	0.0290937
PCDH7	0.0143646	0.0304132	0.0213635	0.0238275	0.00699885	0.0386356	0.18115	0.85625
PCDH9	0.0111534	0.0325651	-0.00655878	0.0251887	-0.0177122	0.0411698	-0.430222	0.667034
PCDHB15	-0.0425967	0.0321084	0.000401029	0.0248947	0.0429978	0.0406288	1.05831	0.289915
PCNA	0.0157238	0.0308248	0.00768343	0.0248267	-0.00804038	0.0395795	-0.203145	0.839022
PCOLCE	-0.0290951	0.0505778	0.0837368	0.0395776	0.112832	0.0642223	1.7569	0.0789356
PCSK7	-0.0290543	0.032511	0.0143194	0.0245876	0.0433737	0.0407617	1.06408	0.287292
PCSK9	0.108471	0.0311055	0.086199	0.0239666	-0.0222724	0.0392677	-0.567196	0.570581
PCYT2	0.0768064	0.032361	-0.0252176	0.0254933	-0.102024	0.0411964	-2.47653	0.0132667
PDAP1	0.0962746	0.0316221	-0.0192085	0.0254042	-0.115483	0.0405627	-2.84703	0.00441293
PDCD1	0.146007	0.0260259	0.0694693	0.0219954	-0.0765375	0.0340756	-2.24611	0.0246972
PDCD1LG2	0.0276763	0.0294674	0.0482257	0.0229634	0.0205494	0.0373583	0.550063	0.582276
PDCD5	0.128177	0.0289405	0.0235153	0.0231902	-0.104662	0.0370855	-2.82217	0.00477002
PDCD6	0.0383289	0.0310787	0.0393608	0.0240172	0.00103186	0.0392774	0.0262711	0.979041
PDCL2	-0.0439044	0.0343233	0.0183399	0.0246126	0.0622443	0.0422359	1.47373	0.140555
PDE1C	-0.0102993	0.0326629	0.00642094	0.0256564	0.0167202	0.0415345	0.402563	0.68727
PDE4D	-0.00288112	0.0321	0.0155338	0.0253541	0.0184149	0.0409053	0.450184	0.652578
PDE5A	0.0777955	0.0326225	-0.0196375	0.0252873	-0.097433	0.0412756	-2.36055	0.018248
PDGFA	0.0975359	0.0294545	0.0357441	0.0231383	-0.0617919	0.037456	-1.64972	0.0990005
PDGFB	0.103709	0.0298484	0.0591408	0.0234851	-0.0445677	0.03798	-1.17345	0.240614
PDGFC	0.0702149	0.0287118	0.0755331	0.0229182	0.00531827	0.0367371	0.144766	0.884896
PDGFRA	-0.0329986	0.0294503	0.0467299	0.0232834	0.0797286	0.0375425	2.12369	0.033696
PDGFRB	-0.0332247	0.0288534	0.0230686	0.022896	0.0562934	0.036834	1.5283	0.126438
PDIA2	0.0419299	0.0308237	-0.0148288	0.0254269	-0.0567586	0.0399578	-1.42046	0.155472
PDIA3	0.0487634	0.0285173	0.0482148	0.0249594	-0.000548662	0.0378973	-0.0144776	0.988449
PDIA4	0.114783	0.0309304	0.010391	0.0252357	-0.104392	0.0399191	-2.61509	0.0089203
PDIA5	-0.0122377	0.0325863	0.0310783	0.0244749	0.043316	0.040754	1.06286	0.287843
PDLIM5	0.0794833	0.0323777	-0.0277607	0.0250458	-0.107244	0.0409342	-2.61991	0.0087952
PDLIM7	0.142271	0.0289442	0.00590428	0.0232556	-0.136367	0.0371293	-3.67275	0.000239953
PDP1	0.0153023	0.0299524	0.0311754	0.0225634	0.0158731	0.0375	0.423282	0.67209
PDRG1	0.0136554	0.0313973	0.0411403	0.0242339	0.0274849	0.0396619	0.692979	0.488322
PDXDC1	0.00510203	0.0317895	-0.00369125	0.025319	-0.00879328	0.0406402	-0.216369	0.8287
PDZD2	0.0789838	0.0298421	0.00928747	0.0255474	-0.0696963	0.0392838	-1.77417	0.0760344
PDZK1	0.0430147	0.031025	0.0395016	0.0255478	-0.00351313	0.0401901	-0.0874127	0.930343
PEAR1	0.0372598	0.0290094	-0.0187477	0.022875	-0.0560076	0.0369434	-1.51604	0.12951
PEBP1	0.113193	0.028164	-0.00499721	0.0232384	-0.11819	0.0365135	-3.23688	0.00120843
PECAM1	0.0365754	0.028853	0.0406448	0.0228837	0.00406946	0.0368261	0.110505	0.912009
PECR	0.0584487	0.0292047	0.0492797	0.0240209	-0.00916899	0.0378142	-0.242475	0.808412
PENK	0.133715	0.0275356	0.121987	0.0236955	-0.011728	0.0363275	-0.322841	0.746815
PEPD	-0.000225306	0.0319216	0.00211746	0.0250942	0.00234276	0.0406043	0.0576974	0.95399
PER3	0.079233	0.0304331	0.0210844	0.0249973	-0.0581486	0.0393832	-1.47648	0.139815
PF4	0.070469	0.0315636	0.0238615	0.0252345	-0.0466075	0.0404109	-1.15334	0.248771
PFDN2	0.0497321	0.0289898	0.0221942	0.0234431	-0.027538	0.0372825	-0.738629	0.460132
PFDN4	-0.00411614	0.0321042	0.0319052	0.0253754	0.0360213	0.0409218	0.880249	0.378724
PFDN6	0.00284041	0.0320731	-0.018343	0.025974	-0.0211835	0.0412715	-0.513272	0.607761
PFKFB2	0.0925768	0.0290284	-0.0199036	0.0232529	-0.11248	0.0371934	-3.0242	0.00249289
PGA4	0.0994731	0.0295978	0.0942388	0.0244334	-0.00523424	0.03838	-0.136379	0.891521
PGD	0.10444	0.0315798	0.016524	0.0253681	-0.0879155	0.0405071	-2.17037	0.0299787
PGF	0.210577	0.0254876	0.205531	0.0219794	-0.00504603	0.0336558	-0.14993	0.880819
PGLYRP1	0.133745	0.0276482	0.10613	0.0219076	-0.0276149	0.0352756	-0.782835	0.433724
PGLYRP2	-0.0161079	0.0324074	0.0231023	0.0252569	0.0392103	0.0410871	0.954321	0.339921
PGLYRP4	-0.0295125	0.0342022	0.00425648	0.0259037	0.033769	0.0429045	0.787075	0.431238
PGM2	-0.00863552	0.033225	-0.00909308	0.0254323	-0.000457562	0.0418414	-0.0109356	0.991275
PGR	-0.0120423	0.0344104	-0.0255011	0.0271259	-0.0134588	0.0438165	-0.307163	0.758719
PHACTR2	0.091366	0.0317719	0.00598367	0.0252546	-0.0853824	0.0405863	-2.10372	0.0354025
PHLDB1	0.132957	0.0322296	0.0335656	0.0256788	-0.0993918	0.0412087	-2.41192	0.0158689
PHLDB2	-0.0420284	0.0322729	0.00873475	0.0245826	0.0507632	0.040569	1.25128	0.210833
PHOSPHO1	0.106832	0.0299783	0.113283	0.0237013	0.00645089	0.0382158	0.168801	0.865953
PHYKPL	0.0060294	0.0325542	0.00433081	0.0254496	-0.00169859	0.0413214	-0.0411068	0.967211
PI16	-0.0433197	0.0316879	-0.0237775	0.0248582	0.0195422	0.0402747	0.485222	0.627519
PI3	0.11959	0.0275985	0.107717	0.0215777	-0.0118727	0.0350325	-0.338907	0.73468
PIBF1	0.114279	0.0311591	-0.0152217	0.0254886	-0.129501	0.0402562	-3.21692	0.00129574
PIGR	0.165505	0.0292417	0.144929	0.0242898	-0.0205759	0.0380141	-0.541271	0.588321
PIK3AP1	0.0783997	0.0287019	-0.000948264	0.0231432	-0.079348	0.0368701	-2.15209	0.03139
PIK3IP1	0.153631	0.0277504	0.147635	0.0211334	-0.00599598	0.0348813	-0.171897	0.863519
PIKFYVE	0.0713984	0.0304081	-0.0187234	0.0257654	-0.0901218	0.0398561	-2.26118	0.0237483
PILRA	0.070238	0.0304065	0.119625	0.0237357	0.0493866	0.0385738	1.28031	0.200435
PILRB	0.0221874	0.0298338	0.0885827	0.0239712	0.0663954	0.038271	1.73487	0.0827635
PINLYP	0.00438713	0.0319024	0.031385	0.0255926	0.0269979	0.0408992	0.660108	0.509184
PITHD1	-0.0313559	0.0330636	0.0352431	0.0240631	0.066599	0.0408929	1.62862	0.103394
PKD1	0.000841472	0.0348227	0.0276704	0.0263863	0.0268289	0.0436905	0.614067	0.539171
PKD2	0.122191	0.0306273	0.0499212	0.0253007	-0.0722699	0.0397261	-1.81921	0.0688799
PKLR	0.0196898	0.0285015	0.00831799	0.0228178	-0.0113718	0.0365101	-0.311471	0.755443
PKN3	0.0574043	0.0307976	0.0144424	0.0248808	-0.0429619	0.0395923	-1.08511	0.277874
PLA2G10	-0.0291118	0.0299157	-0.0161388	0.0240951	0.012973	0.0384125	0.337729	0.735567
PLA2G15	0.0772973	0.0288638	0.0761818	0.0236252	-0.00111542	0.0372997	-0.0299042	0.976143
PLA2G1B	-0.0689107	0.027929	0.0795914	0.0221998	0.148502	0.0356771	4.16239	3.14937e-05
PLA2G2A	0.0921725	0.0272006	0.0936287	0.0207209	0.00145619	0.034194	0.0425861	0.966031
PLA2G4A	0.10697	0.0291386	0.00169624	0.0230805	-0.105274	0.0371721	-2.83207	0.00462484
PLA2G7	0.102281	0.0299156	0.128536	0.024506	0.0262551	0.0386716	0.678924	0.497186
PLAT	0.0927668	0.0331828	0.101227	0.0248008	0.00846023	0.0414268	0.204221	0.838181
PLAU	-0.0155368	0.0295598	0.0706952	0.0208404	0.086232	0.0361677	2.38423	0.0171149
PLAUR	0.251078	0.0290691	0.244364	0.0233622	-0.00671477	0.0372934	-0.180052	0.857112
PLB1	-0.0783778	0.0322693	-0.0095437	0.0254543	0.0688341	0.0411002	1.67479	0.0939761
PLCB1	-0.0418519	0.0353276	0.0181467	0.0254023	0.0599986	0.0435123	1.37889	0.167929
PLCB2	0.106588	0.0318431	-0.0158212	0.0252094	-0.122409	0.040614	-3.01397	0.00257857
PLEKHO1	0.104597	0.0306896	-0.0153629	0.0251953	-0.11996	0.0397071	-3.02112	0.00251839
PLG	0.0831076	0.0325651	0.0450034	0.0257721	-0.0381042	0.0415294	-0.917524	0.358868
PLIN1	0.0145658	0.031173	0.0219092	0.0237071	0.00734348	0.0391635	0.187508	0.851262
PLIN3	0.101502	0.0286365	0.03956	0.023236	-0.0619417	0.0368777	-1.67965	0.0930247
PLPBP	0.0994071	0.0289607	-0.0172127	0.0232883	-0.11662	0.0371627	-3.13809	0.00170054
PLSCR3	0.106759	0.0317403	0.0255128	0.0255664	-0.0812464	0.0407564	-1.99346	0.0462108
PLTP	-0.129592	0.0283136	-0.132091	0.0230059	-0.00249872	0.0364819	-0.068492	0.945394
PLXDC1	-0.0745509	0.0346251	-0.0366006	0.0256338	0.0379503	0.0430811	0.880903	0.37837
PLXDC2	-0.0417464	0.0326029	0.0386367	0.0236608	0.0803831	0.0402838	1.99542	0.0459971
PLXNA4	0.101822	0.0295599	-0.00938324	0.0230236	-0.111205	0.0374684	-2.96796	0.00299779
PLXNB2	-0.0108834	0.0298221	0.0476416	0.0234418	0.0585251	0.0379325	1.54287	0.122861
PLXNB3	0.0680889	0.0288145	-0.00722535	0.0233743	-0.0753143	0.037103	-2.02987	0.0423698
PM20D1	-0.0776141	0.0288969	-0.00482335	0.0229134	0.0727907	0.0368789	1.97378	0.0484071
PMCH	-0.0112402	0.0325873	0.0457612	0.0232069	0.0570014	0.0400062	1.42481	0.154211
PMM2	0.0460738	0.0319671	-0.00196759	0.0256577	-0.0480414	0.0409904	-1.17202	0.241191
PMS1	0.0502692	0.0304243	0.0171231	0.0248039	-0.0331461	0.0392539	-0.844402	0.398445
PMVK	0.0769512	0.0317949	-0.0134989	0.0233727	-0.0904501	0.0394613	-2.29212	0.0218987
PNLIP	-0.090558	0.0302278	0.0209091	0.0241941	0.111467	0.0387179	2.87896	0.00398994
PNLIPRP1	0.0227104	0.030425	0.0560678	0.0245489	0.0333575	0.0390938	0.853266	0.393512
PNLIPRP2	0.0247825	0.0294999	0.001843	0.0229196	-0.0229395	0.0373571	-0.614061	0.539175
PNMA1	0.0783708	0.0307667	0.00941483	0.0254059	-0.068956	0.0399005	-1.7282	0.0839525
PNMA2	0.0512434	0.0300117	0.0241686	0.0244532	-0.0270747	0.0387125	-0.699379	0.484315
PNPT1	-0.00988621	0.0311291	0.0540061	0.0226706	0.0638923	0.0385094	1.65914	0.0970885
PODXL	-0.0655088	0.0291426	0.00391205	0.0229944	0.0694209	0.0371218	1.87008	0.0614723
PODXL2	0.0525343	0.0284179	0.0427239	0.0235798	-0.00981043	0.0369267	-0.265673	0.790491
POF1B	0.111839	0.0288706	0.0981602	0.0229345	-0.0136785	0.0368714	-0.370977	0.710654
POLR2A	0.00715042	0.0319571	0.000549274	0.0254504	-0.00660114	0.0408532	-0.161582	0.871635
POLR2F	0.129141	0.0246413	0.0984579	0.0207008	-0.0306834	0.0321825	-0.953418	0.340378
POMC	-0.0666771	0.0321395	0.00636725	0.0255073	0.0730444	0.0410313	1.78021	0.0750415
PON1	-0.0944648	0.0289255	-0.121564	0.0232877	-0.0270994	0.0371349	-0.729757	0.465539
PON2	0.136436	0.0288859	0.04181	0.0235675	-0.0946256	0.0372803	-2.53822	0.0111418
PON3	-0.116311	0.0260428	-0.0985009	0.0236203	0.0178106	0.0351589	0.506575	0.612453
POSTN	-0.0506085	0.0321268	0.0446796	0.025202	0.0952881	0.0408323	2.33364	0.0196143
PPBP	0.060104	0.0319319	0.0420839	0.0253573	-0.0180201	0.0407755	-0.441934	0.658537
PPCDC	0.0955024	0.0285071	-0.00696436	0.0230948	-0.102467	0.0366882	-2.79291	0.00522359
PPIB	0.121588	0.0299983	0.00737781	0.0233219	-0.114211	0.0379975	-3.00574	0.00264934
PPIE	0.0128927	0.0302795	0.0225543	0.0236781	0.00966164	0.0384383	0.251355	0.80154
PPIF	0.0650246	0.0294331	0.0258458	0.0247791	-0.0391788	0.0384748	-1.0183	0.308536
PPL	0.0484725	0.030592	0.0423844	0.0245022	-0.00608809	0.0391947	-0.155329	0.876562
PPM1A	0.00403481	0.028949	-0.0223656	0.0235125	-0.0264004	0.0372946	-0.707889	0.479014
PPM1B	-0.0353974	0.0357492	-0.0226069	0.0267551	0.0127905	0.0446525	0.286445	0.774538
PPM1F	0.100533	0.03137	-0.0188144	0.0253114	-0.119348	0.0403081	-2.96089	0.00306753
PPME1	0.0908722	0.0291392	-0.0160154	0.0230924	-0.106888	0.03718	-2.87487	0.004042
PPP1CC	0.0877827	0.0312264	-0.0125649	0.025482	-0.100348	0.0403041	-2.48976	0.0127828
PPP1R12A	0.139949	0.0284876	0.0124006	0.0230521	-0.127549	0.0366462	-3.48054	0.000500404
PPP1R12B	0.0702348	0.0291917	0.0110553	0.0246786	-0.0591795	0.0382255	-1.54817	0.121582
PPP1R14A	0.0525434	0.0301398	0.00734943	0.0247708	-0.045194	0.0390129	-1.15844	0.246685
PPP1R14D	0.0811291	0.0284115	0.0436523	0.0230441	-0.0374768	0.036582	-1.02446	0.305618
PPP1R2	0.105686	0.0291316	-0.00320991	0.0234448	-0.108896	0.037394	-2.91212	0.00358984
PPP1R9B	0.136191	0.0292235	0.0102428	0.0230565	-0.125949	0.0372238	-3.38355	0.000715548
PPP2R5A	0.115038	0.03116	0.00146926	0.0251652	-0.113569	0.0400529	-2.83547	0.00457589
PPP3R1	0.112909	0.030125	0.0442352	0.0236224	-0.0686738	0.0382823	-1.79388	0.0728329
PPT1	-0.0273756	0.0330948	-0.0173584	0.0256638	0.0100171	0.0418796	0.239189	0.810959
PPY	-0.041599	0.0289587	0.0425195	0.0229212	0.0841185	0.0369322	2.27764	0.0227478
PQBP1	0.0727454	0.0264	0.0536147	0.021951	-0.0191307	0.0343338	-0.557196	0.577393
PRAME	-0.0397788	0.0327562	0.0354744	0.0254406	0.0752532	0.0414752	1.81441	0.069614
PRAP1	0.154056	0.0375254	0.131978	0.0293078	-0.0220773	0.0476141	-0.463672	0.642883
PRC1	-0.060714	0.0365089	0.0283226	0.0236945	0.0890366	0.0435239	2.04569	0.0407866
PRCP	0.0690361	0.0303256	0.0608328	0.0238641	-0.00820326	0.0385893	-0.212579	0.831656
PRDX1	0.0232972	0.029638	-0.0703638	0.0243006	-0.0936609	0.0383266	-2.44376	0.0145351
PRDX2	-0.00589646	0.0313215	-0.0209148	0.0253609	-0.0150183	0.0403015	-0.37265	0.709409
PRDX3	0.104357	0.0288875	0.0239645	0.0232188	-0.0803927	0.0370621	-2.16913	0.0300725
PRDX5	0.105572	0.031569	-0.035633	0.0231203	-0.141205	0.0391299	-3.60862	0.000307832
PRDX6	0.00661769	0.0292014	-0.0785888	0.023513	-0.0852065	0.0374911	-2.27271	0.0230434
PREB	0.0230274	0.0281608	0.0779347	0.0219922	0.0549073	0.0357307	1.5367	0.124367
PRELP	0.0198193	0.0300709	0.065496	0.0239178	0.0456767	0.0384229	1.18879	0.234522
PRG2	0.0883591	0.0310065	0.0870808	0.0246121	-0.00127831	0.0395873	-0.032291	0.97424
PRG3	0.0358562	0.0317351	0.0329126	0.0250825	-0.00294361	0.0404506	-0.0727704	0.941989
PRKAB1	0.114143	0.0276287	0.0267884	0.023311	-0.0873549	0.036149	-2.41652	0.0156695
PRKAG3	-0.0245621	0.0331601	0.0158883	0.0253059	0.0404503	0.0417131	0.969728	0.332182
PRKAR1A	0.0914626	0.029658	0.00969364	0.0232703	-0.0817689	0.0376975	-2.16908	0.0300765
PRKAR2A	0.129127	0.0324152	-0.00545135	0.0255785	-0.134579	0.0412917	-3.25922	0.00111719
PRKCQ	0.00794955	0.0294741	0.00750303	0.0230235	-0.000446524	0.0374006	-0.0119389	0.990474
PRKD2	0.0563963	0.029529	0.000484321	0.0263165	-0.055912	0.039554	-1.41356	0.157491
PRKG1	0.095724	0.0322655	0.000404717	0.0254223	-0.0953193	0.0410774	-2.32048	0.0203149
PRKRA	0.121989	0.0289542	0.00142772	0.0234838	-0.120562	0.0372805	-3.2339	0.00122111
PRL	0.0338033	0.0298359	0.0337853	0.0225688	-1.8026e-05	0.0374103	-0.000481845	0.999616
PRND	0.0492279	0.0305597	0.00989424	0.0251095	-0.0393337	0.0395522	-0.994474	0.319992
PROC	-0.0164683	0.0304415	0.0233241	0.0230364	0.0397924	0.0381754	1.04236	0.297246
PROCR	-0.0503727	0.0362146	-0.0460714	0.0275901	0.00430127	0.045527	0.0944773	0.92473
PROK1	0.00618196	0.0338378	0.0804374	0.0224772	0.0742554	0.0406229	1.82792	0.0675615
PROS1	-0.0562213	0.0334763	-0.0455599	0.0251234	0.0106614	0.0418551	0.254723	0.798937
PRR4	0.0422865	0.0320482	0.0130608	0.0254977	-0.0292257	0.0409539	-0.713625	0.475459
PRR5	0.0178761	0.0314499	0.0348178	0.0243724	0.0169418	0.0397883	0.425798	0.670255
PRRT3	0.0680918	0.0308176	-0.01532	0.0253093	-0.0834118	0.0398783	-2.09166	0.0364693
PRSS2	0.0084812	0.0276802	0.135516	0.020942	0.127035	0.0347097	3.65994	0.000252277
PRSS22	-0.00593289	0.0322301	0.0642165	0.0221286	0.0701494	0.0390955	1.79431	0.0727638
PRSS27	0.0171331	0.029091	0.0380279	0.0228984	0.0208948	0.0370219	0.56439	0.572489
PRSS53	0.0237413	0.0311052	0.0018317	0.024924	-0.0219096	0.039859	-0.549678	0.58254
PRSS8	0.134876	0.0307848	0.170437	0.0247068	0.0355611	0.0394732	0.900893	0.367645
PRTFDC1	0.0861189	0.0304945	-0.0301357	0.0231813	-0.116255	0.0383052	-3.03496	0.00240572
PRTG	-0.0251867	0.0292263	0.0512839	0.0228302	0.0764707	0.0370863	2.06196	0.0392111
PRTN3	0.0967615	0.0267627	0.0683556	0.0223798	-0.0284059	0.0348869	-0.814227	0.415515
PRUNE2	-0.0465034	0.0334096	0.0148301	0.024221	0.0613335	0.0412657	1.48631	0.137197
PSAP	0.158427	0.026591	0.136392	0.0227199	-0.022035	0.0349753	-0.630016	0.528684
PSAPL1	-0.00401692	0.0314238	0.0271446	0.0251778	0.0311616	0.0402664	0.773886	0.438998
PSCA	0.0256069	0.031323	-0.0121412	0.0246458	-0.0377481	0.0398566	-0.947098	0.343589
PSG1	0.043296	0.0298316	0.0359329	0.0237758	-0.00736315	0.0381473	-0.193019	0.846944
PSIP1	0.126273	0.0257401	0.0491151	0.02276	-0.077158	0.0343594	-2.24561	0.0247287
PSMA1	-0.0228996	0.0309969	-0.0263933	0.0240719	-0.00349364	0.0392462	-0.0890185	0.929067
PSMC3	-0.0669958	0.0325896	0.0369814	0.025149	0.103977	0.041165	2.52587	0.0115413
PSMD1	0.0871649	0.0298755	0.0146403	0.0247316	-0.0725246	0.038784	-1.86996	0.0614891
PSMD5	-0.0722843	0.0362072	-0.00242201	0.0254946	0.0698623	0.0442824	1.57765	0.114645
PSMD9	0.0616531	0.0281299	0.0110625	0.022776	-0.0505905	0.0361944	-1.39774	0.16219
PSME1	0.0951802	0.0290062	-0.0243748	0.0233231	-0.119555	0.03722	-3.21212	0.0013176
PSME2	0.092141	0.0293278	-0.0109665	0.0232857	-0.103107	0.0374479	-2.75336	0.00589876
PSMG3	0.070992	0.0284533	0.00812837	0.0230356	-0.0628636	0.0366091	-1.71716	0.0859504
PSMG4	0.0428544	0.0304901	-0.00513915	0.0253592	-0.0479935	0.0396577	-1.21019	0.226205
PSPN	0.00995079	0.0298255	0.0491416	0.0238029	0.0391908	0.0381594	1.02703	0.304407
PSRC1	0.105843	0.0277236	0.0241147	0.0229493	-0.0817287	0.0359899	-2.27088	0.0231542
PSTPIP2	0.0891343	0.0335352	-0.0107939	0.0258088	-0.0999282	0.0423167	-2.36143	0.0182044
PTEN	-0.00403577	0.0298895	-0.0574009	0.0233964	-0.0533652	0.0379575	-1.40592	0.159748
PTGDS	0.141434	0.0260261	0.139337	0.0203663	-0.00209737	0.0330476	-0.0634651	0.949396
PTGES2	0.1195	0.0313699	0.0224656	0.0256151	-0.0970341	0.0404995	-2.39594	0.016578
PTGR1	-0.0766953	0.031891	0.0173151	0.0255162	0.0940104	0.0408425	2.30178	0.0213476
PTH	0.131053	0.0304966	0.0911763	0.0249075	-0.0398769	0.0393754	-1.01274	0.311186
PTH1R	0.00828548	0.0286308	0.0566313	0.0205325	0.0483458	0.0352322	1.37221	0.169999
PTK7	0.0991021	0.0290678	0.0809174	0.023441	-0.0181847	0.0373419	-0.486978	0.626274
PTN	0.148945	0.0299662	0.15173	0.0235098	0.00278473	0.0380878	0.0731136	0.941716
PTP4A3	0.0489098	0.0308328	0.0501478	0.0247892	0.00123802	0.0395621	0.0312931	0.975036
PTPN1	0.112363	0.0289556	-0.00110675	0.0234546	-0.11347	0.0372632	-3.04509	0.00232611
PTPN6	0.072113	0.0304167	-0.00928149	0.0231611	-0.0813945	0.0382311	-2.12901	0.0332532
PTPN9	0.0292449	0.0320379	0.000915435	0.0253769	-0.0283295	0.0408707	-0.693149	0.488216
PTPRB	0.0915002	0.0318611	0.023365	0.0253532	-0.0681353	0.0407175	-1.67336	0.0942556
PTPRC	0.0498543	0.0321426	0.0324855	0.0249835	-0.0173689	0.0407102	-0.426646	0.669637
PTPRF	-0.0109081	0.0302454	0.00594781	0.0223764	0.0168559	0.037623	0.448021	0.654138
PTPRH	-0.0340365	0.0318968	0.013545	0.025313	0.0475816	0.0407205	1.16849	0.242608
PTPRK	0.0247627	0.0309554	0.00630096	0.0249331	-0.0184618	0.0397479	-0.464472	0.64231
PTPRM	-0.0503891	0.0296126	-0.0234966	0.0231793	0.0268925	0.0376057	0.715119	0.474535
PTPRN2	0.122527	0.0276194	0.132198	0.0223214	0.00967119	0.0355117	0.272339	0.785362
PTPRR	0.0675937	0.0306235	0.0590239	0.0247748	-0.00856982	0.0393902	-0.217562	0.82777
PTPRS	0.0113192	0.0286181	0.00648515	0.0223755	-0.00483401	0.0363271	-0.133069	0.894139
PTPRZ1	0.0187115	0.0364072	0.0102075	0.0254609	-0.00850396	0.0444268	-0.191415	0.848201
PTRHD1	0.0775694	0.0320949	-0.0229791	0.0256433	-0.100549	0.0410811	-2.44756	0.0143827
PTS	0.0252696	0.0292245	-0.0117025	0.023861	-0.0369721	0.0377282	-0.979958	0.327107
PTTG1	-0.00722765	0.0317352	-0.0389532	0.0256421	-0.0317256	0.0408	-0.777587	0.436812
PTX3	0.0698264	0.0307699	0.0476036	0.0240737	-0.0222228	0.0390682	-0.568821	0.569478
PVALB	0.0266178	0.0294885	0.014343	0.0232008	-0.0122748	0.0375213	-0.327143	0.74356
PVR	0.0379964	0.0284646	0.0546607	0.0227001	0.0166643	0.0364078	0.457711	0.64716
PXDNL	-0.0104004	0.0325903	-0.0031025	0.0255602	0.00729791	0.041418	0.176201	0.860136
PXN	0.0715795	0.0292045	0.0315947	0.023294	-0.0399848	0.0373566	-1.07036	0.284459
PYDC1	-0.00615828	0.0327228	-0.0135324	0.0255151	-0.00737413	0.0414947	-0.177713	0.858949
PYY	0.00278533	0.0310188	0.0696527	0.0246866	0.0668674	0.0396433	1.68673	0.0916561
PZP	0.0989299	0.0327168	0.079064	0.0233243	-0.0198659	0.0401797	-0.494427	0.621004
QDPR	0.0954199	0.0293898	-0.0170848	0.0235962	-0.112505	0.0376901	-2.98499	0.00283585
QPCT	0.0750978	0.0289411	0.0813095	0.0229282	0.00621162	0.0369227	0.168233	0.8664
QSOX1	0.020289	0.0322513	0.000908263	0.0256661	-0.0193807	0.0412177	-0.470204	0.638209
RAB10	0.0576512	0.0307694	0.0028555	0.0253423	-0.0547957	0.0398621	-1.37463	0.169246
RAB11FIP3	0.111786	0.0317705	-0.0196345	0.0250918	-0.131421	0.0404841	-3.24623	0.00116942
RAB27B	0.103695	0.0329949	-0.0132953	0.0249782	-0.11699	0.0413832	-2.827	0.0046987
RAB2B	0.0584737	0.0313105	-0.00185645	0.0254994	-0.0603302	0.0403802	-1.49405	0.135162
RAB33A	0.0982605	0.0313172	-0.0245576	0.0260758	-0.122818	0.0407519	-3.0138	0.00257997
RAB37	0.00623526	0.0301077	0.011626	0.0233487	0.00539076	0.0381003	0.141489	0.887484
RAB39B	0.0828958	0.0279018	-0.00129486	0.0260017	-0.0841907	0.0381392	-2.20746	0.0272821
RAB3GAP1	0.00394687	0.0323034	-0.00531594	0.025649	-0.0092628	0.0412478	-0.224565	0.822318
RAB44	0.0296856	0.0298375	0.0248176	0.0243595	-0.004868	0.0385183	-0.126381	0.89943
RAB6A	-0.0656421	0.0298827	-0.0743947	0.0237337	-0.00875266	0.038161	-0.229361	0.818588
RAB6B	0.0326747	0.0286883	0.0359777	0.0224219	0.00330304	0.036411	0.0907154	0.927719
RABEP1	0.100687	0.0315168	-0.00514321	0.0255051	-0.10583	0.040544	-2.61024	0.00904785
RABEPK	0.0315768	0.0298673	0.0377169	0.0226192	0.00614018	0.0374658	0.163888	0.86982
RABGAP1L	0.0979129	0.0281911	0.00736275	0.0233659	-0.0905502	0.0366156	-2.473	0.0133985
RAC3	-0.0284194	0.0332376	-0.00522262	0.0250824	0.0231968	0.0416397	0.557084	0.57747
RAD23B	0.0583233	0.0292956	-0.0149212	0.0237729	-0.0732445	0.0377277	-1.9414	0.0522102
RAD51	-0.00349793	0.0329291	0.0353509	0.0244495	0.0388488	0.0410135	0.947221	0.343526
RALB	0.0297178	0.0317347	0.00993745	0.0254099	-0.0197803	0.0406541	-0.486551	0.626576
RALY	0.0258183	0.030741	0.00168882	0.0255004	-0.0241295	0.0399409	-0.60413	0.545757
RANBP1	0.046206	0.0316486	-0.0281011	0.0255171	-0.0743071	0.0406541	-1.82779	0.0675817
RANBP2	-0.0777066	0.0339406	-0.0194903	0.0255721	0.0582163	0.0424958	1.36993	0.170709
RANGAP1	-0.0356994	0.032597	-0.00509059	0.0241335	0.0306088	0.0405584	0.754684	0.450439
RAP1A	-0.0319204	0.0339052	-0.0212451	0.0265826	0.0106754	0.0430836	0.247782	0.804303
RAPGEF2	0.0262137	0.0309361	-0.00732738	0.025705	-0.0335411	0.0402217	-0.833905	0.404334
RARRES1	0.0207812	0.0289012	0.0393327	0.0215054	0.0185515	0.0360244	0.51497	0.606574
RARRES2	0.195583	0.0299101	0.162729	0.0224746	-0.0328542	0.0374128	-0.878153	0.379861
RASA1	0.0387957	0.029153	0.00810585	0.0232451	-0.0306898	0.0372858	-0.823096	0.410454
RASGRF1	-0.061042	0.0322972	0.0158469	0.0251562	0.0768889	0.0409383	1.87817	0.0603585
RASSF2	0.111671	0.0254925	0.0290068	0.0227734	-0.0826641	0.0341832	-2.41827	0.0155947
RBFOX3	0.172759	0.0281376	0.147048	0.0238087	-0.0257116	0.0368589	-0.697567	0.485448
RBKS	0.0177644	0.0295887	-0.0355411	0.0237882	-0.0533055	0.0379653	-1.40406	0.160302
RBM17	0.0893709	0.0312135	0.00807892	0.0251438	-0.0812919	0.040081	-2.02819	0.0425409
RBM19	-0.00341314	0.032775	0.0501834	0.0236581	0.0535965	0.0404216	1.32594	0.18486
RBM25	-0.0522723	0.0327447	-0.00363924	0.0256299	0.048633	0.0415825	1.16955	0.24218
RBP1	0.0114618	0.0319441	0.00723932	0.0258045	-0.00422247	0.0410646	-0.102825	0.918102
RBP2	0.0889293	0.02894	0.0988835	0.0227225	0.00995425	0.0367945	0.270536	0.786748
RBP5	0.120893	0.0301793	0.11092	0.0243357	-0.00997334	0.0387687	-0.257252	0.796984
RBP7	0.0777598	0.0313039	0.067171	0.0245013	-0.0105889	0.0397523	-0.266371	0.789953
RBPMS	0.0265941	0.0309751	0.0558941	0.0240461	0.0293	0.0392132	0.747198	0.454944
RBPMS2	0.131861	0.0314269	-0.00080954	0.0254809	-0.132671	0.0404589	-3.27915	0.0010412
RCC1	-0.00759554	0.0317171	0.0514263	0.0235646	0.0590218	0.0395128	1.49374	0.135244
RCOR1	0.0335518	0.0280772	0.0181488	0.0237684	-0.015403	0.0367867	-0.418711	0.675427
RECK	-0.029425	0.0323773	-0.0257303	0.0253056	0.00369474	0.0410933	0.0899111	0.928358
REEP4	0.0763333	0.0303572	0.0167685	0.0247441	-0.0595649	0.0391641	-1.5209	0.128284
REG1A	0.0954951	0.0268579	0.152113	0.0210032	0.0566182	0.0340952	1.66059	0.0967949
REG1B	0.10773	0.0267412	0.108632	0.0214458	0.000902308	0.0342784	0.0263229	0.979
REG3A	0.146038	0.0274886	0.148488	0.0214437	0.00245011	0.0348634	0.0702775	0.943973
REG3G	-0.0157609	0.0315318	0.0611228	0.0243415	0.0768837	0.0398342	1.93009	0.0535951
REG4	0.0890586	0.0285729	0.153682	0.02258	0.0646238	0.0364179	1.77451	0.0759796
RELB	-0.041012	0.0336932	0.0277329	0.0247088	0.0687448	0.0417822	1.64531	0.0999052
RELT	0.192173	0.0277035	0.198969	0.0204809	0.00679593	0.0344522	0.197257	0.843626
REN	0.00979678	0.0267529	0.127736	0.0210816	0.117939	0.034061	3.46259	0.000535011
REPS1	0.0245702	0.0315589	0.0165378	0.0249862	-0.00803239	0.0402527	-0.199549	0.841833
REST	-0.0469113	0.0340911	-0.0099089	0.0250748	0.0370024	0.0423196	0.874357	0.381924
RET	-0.0169261	0.0304658	-0.069441	0.0242898	-0.0525149	0.0389636	-1.34779	0.177725
RETN	0.0877825	0.0284659	0.103043	0.0218126	0.0152608	0.0358622	0.42554	0.670443
REXO2	0.0187229	0.0305923	-0.0199264	0.0258303	-0.0386493	0.0400387	-0.9653	0.334395
RFC4	0.0450538	0.0285116	-0.0119565	0.0260225	-0.0570103	0.0386016	-1.47689	0.139705
RGCC	0.0923686	0.0317991	-0.0209344	0.0251495	-0.113303	0.0405423	-2.79468	0.00519507
RGL2	0.00429388	0.0325546	0.00263868	0.0246868	-0.0016552	0.0408563	-0.0405126	0.967684
RGMA	-0.0951603	0.0288275	-0.0111323	0.0230554	0.084028	0.036913	2.27638	0.0228235
RGMB	0.0248134	0.0278525	0.0677197	0.0219467	0.0429062	0.0354602	1.20998	0.226285
RGS10	0.0905093	0.0306748	-0.00503302	0.0253028	-0.0955423	0.039764	-2.40274	0.0162729
RGS8	-0.0234036	0.0304042	-0.0127333	0.0233274	0.0106703	0.0383221	0.278437	0.780677
RHOC	0.0816987	0.0303661	-0.0380148	0.0232771	-0.119713	0.0382612	-3.12884	0.00175496
RICTOR	-0.0774762	0.0362866	0.0333573	0.0239066	0.110833	0.043454	2.5506	0.0107539
RIDA	0.0595965	0.0321063	0.046945	0.0260886	-0.0126515	0.0413695	-0.305818	0.759743
RILP	0.0981475	0.0285235	0.00378605	0.0228883	-0.0943615	0.0365714	-2.5802	0.00987433
RILPL2	0.0938464	0.0321313	-0.0186993	0.0252243	-0.112546	0.0408495	-2.75513	0.00586687
RIPK4	0.0235573	0.0306186	-0.0117584	0.0252041	-0.0353157	0.0396579	-0.890509	0.373193
RLN1	-0.0490148	0.0462783	-0.000195869	0.0247255	0.048819	0.0524694	0.930428	0.352149
RLN2	-0.00127219	0.0526232	0.0183294	0.025041	0.0196016	0.0582774	0.33635	0.736607
RNASE1	0.145373	0.0261475	0.124882	0.0254257	-0.0204912	0.0364713	-0.561844	0.574223
RNASE10	0.086288	0.0289055	0.0784451	0.0242065	-0.00784297	0.0377025	-0.208022	0.835211
RNASE3	0.0349647	0.0288414	0.0578105	0.022556	0.0228458	0.0366142	0.623961	0.532653
RNASE4	0.117919	0.032764	0.135064	0.0240777	0.0171454	0.0406597	0.421679	0.673259
RNASE6	0.15184	0.0245229	0.149959	0.0197957	-0.00188101	0.0315157	-0.0596848	0.952407
RNASEH2A	0.0873298	0.0291641	0.00779134	0.0257736	-0.0795384	0.0389208	-2.0436	0.0409932
RNASET2	0.129569	0.0254881	0.119275	0.0224395	-0.0102939	0.0339584	-0.303131	0.76179
RNF149	0.167755	0.0314809	0.0700284	0.0251205	-0.097727	0.0402751	-2.42649	0.0152458
RNF168	-0.0249053	0.0340975	-0.0191967	0.0261817	0.00570865	0.0429898	0.132791	0.894359
RNF31	-0.0184141	0.0326638	-0.0461677	0.0274324	-0.0277537	0.0426552	-0.650653	0.515271
RNF4	-0.0738376	0.0345615	0.00526069	0.025211	0.0790983	0.0427795	1.84897	0.0644614
RNF41	0.10939	0.0289787	0.0197089	0.023535	-0.0896808	0.0373317	-2.40227	0.0162938
RNF43	0.0161268	0.0308292	0.0176184	0.024503	0.00149161	0.0393807	0.0378767	0.969786
RNF5	0.104658	0.0333994	-0.0417191	0.0251615	-0.146378	0.0418165	-3.50047	0.000464437
ROBO1	0.0707428	0.0275308	0.0643221	0.0223997	-0.00642062	0.0354922	-0.180903	0.856444
ROBO2	0.0230607	0.0297743	0.0802761	0.0224212	0.0572154	0.0372722	1.53507	0.124767
ROBO4	-0.0455783	0.0322779	-0.00980934	0.0253237	0.035769	0.0410262	0.871855	0.383287
ROR1	-0.0168667	0.0294965	0.0453496	0.0228231	0.0622164	0.0372952	1.66821	0.0952737
RP2	0.0817079	0.0282235	0.0281488	0.0227552	-0.0535591	0.0362542	-1.47732	0.13959
RPA2	0.0397391	0.031226	0.0161852	0.0250733	-0.0235539	0.0400466	-0.588162	0.556424
RPE	0.0625027	0.0308394	-0.00354052	0.0256808	-0.0660432	0.040132	-1.64565	0.0998357
RPGR	0.00704594	0.0313111	-0.00127653	0.0254068	-0.00832246	0.0403223	-0.206399	0.83648
RPL14	0.0634505	0.0306388	0.0524053	0.0245837	-0.0110451	0.0392822	-0.281174	0.778577
RPS10	-0.0269746	0.0342427	-0.0278364	0.0261195	-0.000861779	0.0430673	-0.02001	0.984035
RRAS	0.0755349	0.0313914	-0.00698447	0.0256901	-0.0825194	0.0405635	-2.03432	0.0419189
RRM2	0.0733982	0.0241174	0.0680527	0.021667	-0.00534551	0.0324208	-0.164879	0.869039
RRM2B	0.0188934	0.029796	-0.0129531	0.0236533	-0.0318465	0.0380431	-0.837117	0.402527
RRP15	0.0367261	0.0314002	0.0273696	0.0253062	-0.00935643	0.0403283	-0.232006	0.816533
RSPO1	0.118018	0.0280251	0.143835	0.0235066	0.0258171	0.0365783	0.705805	0.480309
RSPO3	0.156667	0.0281637	0.166198	0.0225864	0.00953024	0.0361018	0.263983	0.791793
RTBDN	0.0856893	0.028958	0.116121	0.0216859	0.0304317	0.036178	0.841165	0.400256
RTKN2	-0.0373078	0.0337714	-0.00767158	0.0259531	0.0296362	0.0425919	0.695818	0.486543
RTN4IP1	0.0965757	0.0312965	0.0217824	0.0252165	-0.0747934	0.0401913	-1.86093	0.0627535
RTN4R	0.0272707	0.0313627	0.0989434	0.0243389	0.0716727	0.0396989	1.80541	0.0710111
RUVBL1	0.0305898	0.0282067	-0.00513541	0.0234383	-0.0357252	0.0366738	-0.974133	0.32999
RWDD1	0.11775	0.0291064	-0.0264465	0.0231793	-0.144197	0.0372083	-3.87539	0.000106455
RYR1	0.00689401	0.0315441	-0.0113134	0.0253436	-0.0182074	0.0404639	-0.449968	0.652734
S100A11	0.0572281	0.0276905	0.0688422	0.0218248	0.0116141	0.0352574	0.32941	0.741846
S100A12	0.0500897	0.0299778	0.0634948	0.0232167	0.0134051	0.0379168	0.353539	0.723684
S100A13	0.00901319	0.033059	0.0634768	0.024779	0.0544636	0.0413146	1.31827	0.187415
S100A14	0.0240739	0.0306959	0.00242198	0.0246319	-0.0216519	0.0393569	-0.550142	0.582222
S100A16	-0.00906833	0.0303815	0.00511512	0.023048	0.0141834	0.0381346	0.371932	0.709944
S100A3	0.0253252	0.030799	0.0422709	0.0222105	0.0169457	0.0379722	0.446267	0.655404
S100A4	0.0698653	0.0293492	-0.0591114	0.0230614	-0.128977	0.0373257	-3.45544	0.000549393
S100G	0.0268272	0.0303582	0.035022	0.0237139	0.00819478	0.0385223	0.212728	0.831539
S100P	0.0850953	0.0275179	0.0400401	0.0226746	-0.0450553	0.0356563	-1.2636	0.206374
SAA4	-0.0134039	0.0354912	-0.0516443	0.0307667	-0.0382404	0.0469704	-0.814139	0.415565
SAFB2	0.00348139	0.0318464	0.0347416	0.0242197	0.0312602	0.0400099	0.781312	0.434619
SAG	-0.0428651	0.0338993	0.00490586	0.0255672	0.0477709	0.0424599	1.12508	0.260553
SAMD9L	0.140026	0.0288038	0.00500331	0.0235136	-0.135023	0.0371826	-3.63133	0.000281961
SAP18	-0.0636583	0.0333354	0.0292801	0.0244592	0.0929384	0.0413461	2.24781	0.024588
SARG	0.0881178	0.0318356	-0.0192003	0.0251922	-0.107318	0.0405974	-2.64347	0.00820616
SART1	0.0431595	0.0290762	0.0619009	0.0226274	0.0187414	0.0368432	0.508681	0.610976
SAT1	-0.00817799	0.0330452	0.0210522	0.0243831	0.0292302	0.0410672	0.711764	0.476611
SAT2	-0.0141434	0.0327452	0.00572338	0.0258162	0.0198667	0.041698	0.476444	0.633758
SATB1	0.0212628	0.0315592	0.0229046	0.0240474	0.00164185	0.039677	0.0413805	0.966993
SBSN	0.0374787	0.0310574	-0.0195364	0.0245842	-0.0570151	0.0396099	-1.43942	0.150033
SCAMP3	0.14339	0.0290197	0.0155301	0.0233108	-0.12786	0.0372228	-3.43498	0.000592594
SCARA5	0.0322153	0.0319562	0.128383	0.0234443	0.0961681	0.0396338	2.42642	0.0152488
SCARB1	-0.0520733	0.0317368	-0.00200655	0.0233878	0.0500667	0.0394235	1.26997	0.204095
SCARB2	0.204607	0.0278849	0.173607	0.0217901	-0.0309994	0.0353889	-0.875962	0.381051
SCARF1	0.117812	0.0287309	0.0599523	0.0229258	-0.0578598	0.0367568	-1.57413	0.115458
SCARF2	0.0634714	0.0326778	0.10678	0.0244122	0.0433088	0.0407896	1.06176	0.288345
SCG2	0.02658	0.0283077	0.0783025	0.0223053	0.0517225	0.0360396	1.43516	0.151243
SCG3	0.0734012	0.0289894	0.0346198	0.023011	-0.0387814	0.0370121	-1.0478	0.294729
SCGB1A1	-0.032908	0.0297088	0.0403181	0.0233929	0.0732262	0.0378132	1.93652	0.0528037
SCGB2A2	-0.0380856	0.0333895	0.00162659	0.0260317	0.0397122	0.042338	0.937981	0.348254
SCGB3A1	0.0456677	0.0323002	0.0690755	0.026198	0.0234078	0.0415889	0.562838	0.573545
SCGB3A2	0.0251958	0.0277095	0.0208077	0.0234685	-0.00438806	0.0363124	-0.120842	0.903816
SCGN	0.0632097	0.0286424	0.0743746	0.0225787	0.0111649	0.0364717	0.306125	0.75951
SCIN	-0.061325	0.0337591	0.0206601	0.0248985	0.081985	0.0419478	1.95446	0.0506473
SCLY	0.0576992	0.0289596	0.0107082	0.0240352	-0.046991	0.0376344	-1.24862	0.211805
SCN2A	-0.00778902	0.0324218	0.0189911	0.0243537	0.0267801	0.0405497	0.660428	0.508979
SCN2B	-0.0664854	0.0332626	-0.0223736	0.0257586	0.0441118	0.0420702	1.04853	0.294395
SCN3A	-0.0148656	0.0326345	0.00977623	0.0246877	0.0246418	0.0409206	0.602186	0.547051
SCN3B	-0.0204937	0.0320266	-0.0121124	0.0248684	0.00838126	0.040548	0.2067	0.836244
SCN4B	0.00371427	0.0316588	0.0300446	0.0248008	0.0263303	0.0402164	0.654715	0.512651
SCP2	0.0150634	0.0308378	0.0381006	0.022687	0.0230371	0.038284	0.601743	0.547345
SCPEP1	0.168876	0.0312725	0.0615084	0.0256655	-0.107368	0.040456	-2.65394	0.00795573
SCRG1	0.108811	0.0335146	0.124232	0.0237524	0.0154211	0.041078	0.375411	0.707355
SCRIB	0.10708	0.0297554	-0.00280809	0.0251043	-0.109888	0.0389308	-2.82266	0.00476266
SCRN1	0.065231	0.0291048	0.00882867	0.0233767	-0.0564024	0.0373304	-1.5109	0.130815
SCT	-0.0301376	0.0307591	-0.0699887	0.0247041	-0.0398511	0.0394515	-1.01013	0.312433
SDC1	0.0495784	0.0285045	0.102436	0.0224272	0.0528578	0.0362697	1.45736	0.145018
SDC4	-0.001337	0.0292137	-0.0183952	0.0229618	-0.0170582	0.0371576	-0.459077	0.646179
SDCCAG8	0.112382	0.0317398	-0.0113348	0.0252491	-0.123717	0.0405578	-3.05038	0.0022855
SDHB	0.0590363	0.0306302	-0.0226553	0.026063	-0.0816916	0.040218	-2.03122	0.0422329
SDK2	0.063389	0.0312514	0.0613165	0.0236837	-0.00207252	0.0392119	-0.0528543	0.957848
SEC31A	0.115474	0.0328551	-0.00884853	0.0253567	-0.124322	0.041502	-2.99558	0.00273928
SEL1L	0.105163	0.0246778	0.0703308	0.0208785	-0.0348324	0.032325	-1.07757	0.281227
SELE	0.0302445	0.0299506	0.0986673	0.0241816	0.0684228	0.038494	1.77749	0.0754876
SELENOP	-0.122163	0.0316975	-0.0346603	0.0253334	0.0875032	0.0405772	2.15646	0.0310477
SELL	0.0354405	0.0313029	-0.0483588	0.0259743	-0.0837994	0.040676	-2.06017	0.0393825
SELP	0.0893391	0.0289806	0.0690347	0.0230642	-0.0203044	0.0370382	-0.548202	0.583553
SELPLG	-0.0398945	0.0288969	-0.0498637	0.0227834	-0.00996926	0.0367983	-0.270916	0.786455
SEMA3F	0.0781827	0.0315294	0.129193	0.023012	0.0510107	0.0390341	1.30683	0.191272
SEMA3G	0.0315862	0.0314988	0.0662364	0.0245615	0.0346502	0.039943	0.86749	0.385674
SEMA4C	-0.00225737	0.0303174	0.00588135	0.0222004	0.00813871	0.0375767	0.21659	0.828528
SEMA4D	0.0812406	0.0295353	0.0197351	0.0230724	-0.0615055	0.037479	-1.64107	0.100783
SEMA6C	-0.0233972	0.0332746	0.0122332	0.0251018	0.0356305	0.041681	0.854838	0.392641
SEMA7A	0.025559	0.0277241	0.010497	0.0228057	-0.0150619	0.0358989	-0.419565	0.674803
SEPTIN3	0.0139074	0.0315609	0.0587562	0.0247519	0.0448488	0.0401092	1.11817	0.263496
SEPTIN7	-0.0168484	0.0328006	0.0110793	0.0241728	0.0279278	0.0407456	0.685418	0.49308
SEPTIN8	0.17426	0.0257768	0.105446	0.0246842	-0.0688139	0.0356897	-1.92812	0.0538408
SEPTIN9	0.0669951	0.0271431	0.030961	0.0230226	-0.036034	0.035592	-1.01242	0.311337
SERPINA1	0.0575873	0.0309378	0.0423052	0.0239344	-0.0152821	0.0391152	-0.390695	0.696023
SERPINA11	0.098616	0.0292009	0.0831099	0.0237424	-0.0155061	0.037635	-0.412013	0.68033
SERPINA12	0.0256286	0.0297278	0.0445102	0.0224455	0.0188816	0.0372497	0.506893	0.61223
SERPINA3	0.0765301	0.0307613	0.0721852	0.0234129	-0.00434483	0.0386577	-0.112392	0.910512
SERPINA4	-0.0235462	0.0320868	-0.0332317	0.0255301	-0.00968551	0.0410042	-0.236208	0.813272
SERPINA5	0.0131866	0.0328115	-0.0203982	0.0267551	-0.0335848	0.042337	-0.793272	0.427619
SERPINA6	0.0151839	0.034445	-0.0194267	0.0254365	-0.0346106	0.0428191	-0.808299	0.418919
SERPINA7	0.0689175	0.0313996	0.0110397	0.0250812	-0.0578779	0.0401871	-1.44021	0.149808
SERPINA9	0.0725609	0.0295217	0.0316859	0.023142	-0.040875	0.0375111	-1.08968	0.275855
SERPINB1	0.0978802	0.028852	-0.0300894	0.0235097	-0.12797	0.0372175	-3.43842	0.000585116
SERPINB5	-0.0246405	0.0290834	-0.00990597	0.0231266	0.0147345	0.0371575	0.396542	0.691705
SERPINB6	0.116099	0.0292079	-0.0123696	0.0233275	-0.128469	0.0373801	-3.43682	0.000588588
SERPINB8	0.0913159	0.0262744	0.0799312	0.0215258	-0.0113846	0.0339662	-0.335176	0.737493
SERPINB9	0.0564101	0.0302659	-0.0254041	0.0233276	-0.0818142	0.0382126	-2.14103	0.0322718
SERPINC1	0.000712296	0.0316995	-0.0250584	0.0256987	-0.0257707	0.0408079	-0.631512	0.527706
SERPIND1	0.0924167	0.0341376	0.0586897	0.0265548	-0.033727	0.0432497	-0.779821	0.435496
SERPINE1	0.137472	0.0307739	0.0619826	0.0237245	-0.0754891	0.0388572	-1.94273	0.0520487
SERPINE2	0.0846869	0.0309758	0.0113662	0.025093	-0.0733206	0.0398643	-1.83926	0.0658773
SERPINF1	0.0571032	0.0354472	0.092513	0.0264272	0.0354098	0.0442143	0.800868	0.423208
SERPINF2	-0.00829286	0.0324174	0.01028	0.0259068	0.0185729	0.0414976	0.447564	0.654468
SERPING1	0.0507874	0.0333748	0.0375366	0.0252199	-0.0132508	0.0418321	-0.316762	0.751424
SERPINH1	0.126034	0.0316504	-6.06578e-05	0.0252852	-0.126094	0.0405103	-3.11264	0.0018542
SERPINI1	-0.00922653	0.0320097	-0.00496038	0.0255291	0.00426615	0.0409433	0.104197	0.917013
SERPINI2	-0.0949956	0.0329354	0.00377321	0.0251437	0.0987689	0.0414361	2.38364	0.0171423
SESTD1	0.0421897	0.0291923	-0.0163316	0.0233528	-0.0585213	0.0373837	-1.56542	0.117484
SETMAR	0.084477	0.0307081	0.0488885	0.0238284	-0.0355884	0.0388688	-0.915605	0.359874
SEZ6	-0.0427935	0.0320481	-0.05505	0.0262394	-0.0122565	0.0414196	-0.295911	0.767298
SEZ6L	0.00682311	0.0304296	0.0574323	0.0231339	0.0506092	0.0382248	1.32399	0.185506
SEZ6L2	0.0137659	0.0297949	0.0699131	0.0223166	0.0561471	0.0372259	1.50828	0.131482
SF3B4	0.0937597	0.0287302	-0.00384288	0.0234077	-0.0976026	0.0370587	-2.63373	0.00844528
SFRP1	0.109373	0.0292221	0.160234	0.0225767	0.0508604	0.0369274	1.3773	0.168418
SFRP4	-0.0233829	0.0344366	0.0207812	0.0263056	0.0441641	0.0433343	1.01915	0.308132
SFTPA1	0.0624213	0.027814	0.0795689	0.0210911	0.0171475	0.0349063	0.491244	0.623254
SFTPA2	0.118906	0.0278617	0.108357	0.0227154	-0.0105485	0.0359481	-0.293438	0.769187
SFTPD	0.0628814	0.0292569	0.0728869	0.0233043	0.0100054	0.037404	0.267497	0.789087
SGSH	0.0109998	0.0312867	0.0685734	0.0251414	0.0575736	0.0401366	1.43444	0.151446
SH2B3	0.104848	0.0299473	-0.0189836	0.0234072	-0.123832	0.0380097	-3.25791	0.00112238
SH2D1A	0.0419949	0.028474	0.0271201	0.0230596	-0.0148749	0.0366404	-0.405969	0.684765
SH3BGRL2	0.0457269	0.0307201	-0.0139286	0.0254831	-0.0596555	0.0399138	-1.49461	0.135017
SH3BP1	0.071509	0.0296903	0.00963973	0.0252224	-0.0618693	0.0389574	-1.58812	0.112258
SH3GL3	-0.0135266	0.0316606	-0.0287072	0.0253179	-0.0151806	0.0405387	-0.374472	0.708053
SH3GLB2	0.0930758	0.0312417	-0.00969662	0.0250677	-0.102772	0.0400554	-2.56576	0.0102951
SHBG	0.0380178	0.0342269	0.000676216	0.0272096	-0.0373416	0.0437246	-0.854017	0.393096
SHC1	0.0127214	0.0320796	0.01731	0.0250344	0.00458856	0.0406918	0.112764	0.910218
SHD	-0.0250837	0.0328763	-0.00157269	0.0246805	0.023511	0.0411094	0.571913	0.567381
SHH	0.00527673	0.032693	-0.0370602	0.026287	-0.042337	0.0419505	-1.00921	0.312872
SHISA5	0.17434	0.025784	0.163094	0.0227516	-0.0112459	0.0343867	-0.327043	0.743635
SHMT1	0.134756	0.0296077	-0.0362231	0.0233938	-0.170979	0.0377344	-4.53111	5.86742e-06
SHPK	-0.128404	0.0370359	-0.0657607	0.027396	0.062643	0.0460673	1.35981	0.173889
SIAE	0.13533	0.0289141	0.0650296	0.0233399	-0.0703005	0.0371588	-1.89189	0.0585051
SIGLEC1	0.14559	0.0301182	0.115725	0.023455	-0.0298646	0.0381738	-0.782332	0.43402
SIGLEC10	0.141093	0.0282048	0.0767324	0.0227463	-0.0643604	0.036234	-1.77625	0.0756924
SIGLEC15	0.0601839	0.0278782	0.0478512	0.0216763	-0.0123327	0.0353137	-0.349233	0.726915
SIGLEC5	0.00842594	0.029611	0.0661539	0.0244184	0.057728	0.0383806	1.50409	0.132557
SIGLEC6	0.0836645	0.0284842	0.0647694	0.022735	-0.0188951	0.0364449	-0.518456	0.60414
SIGLEC7	0.0852261	0.031534	0.0703314	0.0238641	-0.0148946	0.0395461	-0.37664	0.706441
SIGLEC8	0.131172	0.0328526	0.0913329	0.0258018	-0.0398393	0.0417735	-0.953699	0.340236
SIGLEC9	0.0109332	0.0292659	0.00986237	0.0231015	-0.00107081	0.037285	-0.0287195	0.977088
SIL1	0.0668636	0.0276976	0.0304335	0.0230393	-0.0364301	0.0360273	-1.01118	0.311929
SIRPA	0.000927001	0.0289954	0.0203845	0.0232159	0.0194575	0.0371444	0.523834	0.600394
SIRPB1	0.0852846	0.0289029	0.0877815	0.0227512	0.0024969	0.0367831	0.0678815	0.94588
SIRT1	0.000459969	0.0343492	-0.0123587	0.0267708	-0.0128187	0.0435494	-0.294348	0.768492
SIRT2	0.111249	0.0295988	-0.0193081	0.023354	-0.130557	0.0377027	-3.46281	0.000534566
SIRT5	0.032324	0.0283105	0.0128712	0.0227821	-0.0194528	0.0363388	-0.535317	0.592431
SIT1	-0.020563	0.0304347	0.0929629	0.0236005	0.113526	0.038513	2.94773	0.0032012
SKAP1	0.0244527	0.029943	0.0563348	0.0235253	0.0318821	0.0380792	0.837257	0.402448
SKAP2	0.131578	0.0293242	0.00924096	0.0231512	-0.122337	0.0373615	-3.27441	0.00105882
SKIV2L	-0.0110033	0.0326899	0.0215692	0.0245089	0.0325726	0.0408573	0.797228	0.425319
SLA2	0.0724719	0.0316606	-0.0155369	0.0253708	-0.0880088	0.0405717	-2.16921	0.0300665
SLAMF1	0.022007	0.0296076	0.0729989	0.0236263	0.0509919	0.0378789	1.34618	0.178244
SLAMF6	0.115213	0.0291377	0.0515827	0.0231056	-0.0636299	0.037187	-1.71108	0.0870667
SLAMF7	0.00466837	0.028826	0.082877	0.0227194	0.0782087	0.036703	2.13085	0.0331014
SLAMF8	0.0880882	0.0301848	0.117104	0.0239658	0.0290163	0.038542	0.752848	0.451541
SLC12A2	-0.0432117	0.0349365	-0.0113436	0.0256154	0.0318681	0.043321	0.735628	0.461957
SLC13A1	0.00501953	0.0311654	-0.0319851	0.0265757	-0.0370046	0.0409579	-0.90348	0.366271
SLC16A1	0.0041605	0.0294668	0.0657402	0.022	0.0615797	0.0367735	1.67457	0.094019
SLC1A4	-0.0217934	0.0337728	0.0156458	0.0252928	0.0374392	0.042194	0.887311	0.374911
SLC27A4	0.0870723	0.0274595	-0.0143238	0.0238701	-0.101396	0.0363841	-2.78682	0.00532278
SLC28A1	0.033661	0.0310107	0.0232231	0.0244845	-0.0104379	0.0395114	-0.264174	0.791646
SLC34A3	-0.0206203	0.0336689	0.0152174	0.0248818	0.0358377	0.0418652	0.856025	0.391984
SLC39A14	0.00322124	0.0293311	0.043767	0.0224443	0.0405458	0.0369332	1.09781	0.272286
SLC39A5	0.0535567	0.0293818	0.0551658	0.0235328	0.00160917	0.0376442	0.0427467	0.965903
SLC44A4	-0.0245778	0.0327164	-0.0111097	0.0260239	0.0134681	0.0418043	0.32217	0.747324
SLC4A1	0.0178102	0.0315678	-0.0417731	0.0257887	-0.0595832	0.0407625	-1.46171	0.143819
SLC51B	-0.0119706	0.032626	-0.0126628	0.025686	-0.000692174	0.0415238	-0.0166693	0.9867
SLC9A3R1	0.0877885	0.0319904	0.00805102	0.025756	-0.0797375	0.0410701	-1.9415	0.0521981
SLC9A3R2	-0.00473648	0.0320638	0.0545556	0.0228334	0.0592921	0.0393631	1.50629	0.131994
SLIRP	-0.0155882	0.032576	0.0410168	0.0238977	0.056605	0.0404017	1.40105	0.161198
SLIT2	0.0149459	0.0290192	-0.0201777	0.0233035	-0.0351235	0.0372178	-0.943729	0.345308
SLITRK1	-0.0378735	0.0340882	-0.0801115	0.0268629	-0.042238	0.0434007	-0.97321	0.330449
SLITRK2	-0.0199952	0.0298055	0.0206974	0.0238317	0.0406926	0.0381617	1.06632	0.286279
SLITRK6	-0.0097819	0.0293126	-0.0113505	0.0229453	-0.00156861	0.0372251	-0.0421384	0.966388
SLK	0.0213375	0.0301847	0.0193783	0.024126	-0.00195915	0.0386417	-0.0507005	0.959564
SLMAP	0.152089	0.0304317	0.026472	0.0250418	-0.125617	0.0394104	-3.1874	0.00143556
SLURP1	0.0760493	0.0276798	0.0660487	0.0227996	-0.0100006	0.0358607	-0.278874	0.780342
SMAD1	0.14683	0.0286087	0.0302386	0.0234288	-0.116592	0.0369779	-3.153	0.00161601
SMAD2	0.0924861	0.030414	-0.00352228	0.0254355	-0.0960084	0.0396482	-2.42151	0.0154563
SMAD3	0.0780409	0.03085	-0.0253001	0.025504	-0.103341	0.0400272	-2.58177	0.00982953
SMAD5	0.011568	0.0317936	0.0963516	0.0247804	0.0847836	0.0403101	2.10329	0.0354408
SMARCA2	0.0325543	0.0293356	-0.0245953	0.0239104	-0.0571495	0.0378455	-1.51007	0.131025
SMC3	0.0681897	0.0287256	0.0191877	0.0251769	-0.0490019	0.0381973	-1.28286	0.19954
SMNDC1	0.0847731	0.0288375	0.0638547	0.0236091	-0.0209184	0.0372692	-0.561278	0.574608
SMOC1	0.143852	0.0319348	0.124758	0.0228897	-0.019094	0.0392909	-0.485967	0.626991
SMOC2	0.13687	0.0287913	0.168625	0.0222871	0.031755	0.0364095	0.872163	0.38312
SMPD1	0.0735931	0.0285529	0.0721993	0.022865	-0.00139377	0.0365797	-0.0381022	0.969606
SMPD3	-0.00302599	0.0346359	-0.000552767	0.0262343	0.00247323	0.0434497	0.0569215	0.954608
SMPDL3A	-0.0494167	0.0289188	-0.00453445	0.0228726	0.0448823	0.0368708	1.21729	0.223495
SMPDL3B	0.00954951	0.0308077	-0.00648854	0.0248999	-0.016038	0.0396121	-0.404877	0.685568
SMS	0.0289909	0.0310657	-0.0100079	0.0256187	-0.0389989	0.0402666	-0.968516	0.332787
SMTN	0.137051	0.0300193	0.013765	0.0253419	-0.123286	0.0392858	-3.1382	0.00169991
SNAP23	0.083142	0.0304363	-0.0284609	0.0231274	-0.111603	0.0382262	-2.91954	0.00350551
SNAP25	0.0871579	0.0312327	0.0111428	0.0252651	-0.0760151	0.0401722	-1.89223	0.0584603
SNAP29	0.127768	0.0294895	0.00898665	0.0232579	-0.118781	0.0375574	-3.16265	0.00156341
SNAPIN	0.108103	0.030994	-0.0656351	0.0256581	-0.173738	0.0402364	-4.31794	1.57493e-05
SNCA	0.14834	0.0321922	0.041185	0.0254666	-0.107155	0.0410474	-2.61052	0.00904051
SNCG	0.132308	0.0323215	0.0790021	0.024908	-0.0533058	0.0408055	-1.30634	0.191437
SNED1	-0.0290371	0.0326756	0.0462562	0.024273	0.0752933	0.0407047	1.84974	0.0643506
SNRPB2	0.0846172	0.0250728	0.0635833	0.0217796	-0.0210339	0.0332113	-0.633335	0.526515
SNU13	0.0248743	0.0323519	0.0158669	0.0257449	-0.00900733	0.0413454	-0.217856	0.827541
SNX15	0.0965559	0.0312916	0.00537835	0.0255227	-0.0911776	0.0403803	-2.25797	0.0239474
SNX18	0.0419015	0.0316345	-0.0251922	0.0261172	-0.0670937	0.0410225	-1.63553	0.101938
SNX2	0.00853432	0.0313455	0.0396592	0.024462	0.0311249	0.0397609	0.782802	0.433744
SNX5	0.0604777	0.0307282	0.0304234	0.0254158	-0.0300543	0.0398771	-0.753672	0.451046
SNX9	0.0943083	0.0288911	0.0096852	0.0232167	-0.0846231	0.0370636	-2.28318	0.0224197
SOD1	0.0687696	0.0288344	0.0155135	0.0232736	-0.053256	0.0370551	-1.43721	0.150658
SOD2	0.0784041	0.0263508	0.0220682	0.0221823	-0.0563359	0.0344445	-1.63556	0.101932
SOD3	-0.023291	0.0348827	0.0250855	0.0237622	0.0483765	0.0422072	1.14617	0.251726
SORBS1	0.0226991	0.0301897	0.0708937	0.0217997	0.0481946	0.0372377	1.29424	0.195581
SORCS2	0.200249	0.0284235	0.154744	0.0227323	-0.0455051	0.0363957	-1.25029	0.211195
SORD	0.0187457	0.0297464	-0.034181	0.0234237	-0.0529268	0.0378618	-1.39789	0.162145
SORT1	0.0659813	0.0291917	0.0582321	0.0231549	-0.00774923	0.0372599	-0.207978	0.835246
SOST	-0.0243639	0.0305891	0.0885135	0.0242664	0.112877	0.0390455	2.89092	0.00384121
SOWAHA	-0.0307958	0.0323976	-0.0211423	0.0251961	0.00965354	0.041042	0.235211	0.814045
SOX2	-0.041352	0.0325639	0.0295308	0.0239745	0.0708829	0.0404374	1.7529	0.0796189
SOX9	0.00754789	0.0320489	0.045189	0.0257108	0.0376411	0.0410874	0.916123	0.359602
SPACA5_SPACA5B	0.0546683	0.0290936	0.0172233	0.0242172	-0.037445	0.0378537	-0.989203	0.322564
SPAG1	0.051158	0.0305743	-0.0133237	0.0258172	-0.0644817	0.0400164	-1.61138	0.107097
SPARC	0.0945357	0.0302219	0.0424012	0.0236125	-0.0521345	0.0383525	-1.35935	0.174036
SPARCL1	-0.0363277	0.0292055	0.0373544	0.0225551	0.0736821	0.0369011	1.99674	0.0458531
SPART	0.118533	0.0317222	-0.0105774	0.0258056	-0.129111	0.0408928	-3.1573	0.00159238
SPESP1	0.0342648	0.0307734	0.0328975	0.0242314	-0.00136728	0.0391684	-0.0349078	0.972153
SPINK1	0.128621	0.0261298	0.168937	0.0212143	0.040316	0.0336573	1.19784	0.230981
SPINK2	0.0829403	0.0310816	0.0924717	0.0240694	0.00953148	0.0393116	0.24246	0.808424
SPINK4	0.0531103	0.0283598	0.115371	0.0221137	0.0622605	0.0359623	1.73127	0.0834035
SPINK5	-0.0150357	0.0293714	0.0106225	0.0227027	0.0256582	0.0371226	0.691173	0.489457
SPINK6	0.0964966	0.0310341	0.112908	0.0239408	0.016411	0.0391954	0.418696	0.675438
SPINK8	-0.0325264	0.0349369	0.0451329	0.0244212	0.0776594	0.0426261	1.82187	0.0684741
SPINT1	0.0764796	0.0279722	0.0763907	0.0222677	-8.88888e-05	0.0357533	-0.00248617	0.998016
SPINT2	0.118971	0.0298973	0.0973653	0.0232466	-0.021606	0.0378716	-0.570506	0.568334
SPINT3	-0.0406878	0.0309527	-0.0468962	0.0253352	-0.00620839	0.0399993	-0.155213	0.876654
SPOCK1	0.0201338	0.0296409	0.037554	0.0228066	0.0174202	0.0373995	0.465787	0.641368
SPON1	0.0660333	0.0298186	0.15843	0.0208903	0.092397	0.0364082	2.53781	0.0111548
SPON2	0.115663	0.0286626	0.188125	0.023244	0.072462	0.0369029	1.96358	0.0495783
SPP1	0.141931	0.0298662	0.115667	0.0218965	-0.0262639	0.037033	-0.709201	0.4782
SPRED2	0.029447	0.0317195	-0.0114515	0.0261508	-0.0408985	0.0411095	-0.994866	0.319801
SPRING1	0.00944226	0.0324377	0.0135942	0.0256623	0.00415195	0.0413614	0.100382	0.920041
SPRR1B	0.0316387	0.0315271	0.033533	0.0247058	0.00189424	0.0400542	0.0472919	0.962281
SPRR3	0.0741913	0.0307352	0.0297104	0.0247539	-0.044481	0.039464	-1.12713	0.259689
SPRY2	0.108201	0.0287302	0.0043459	0.0232164	-0.103855	0.0369382	-2.81158	0.00492981
SPTBN2	-0.0165952	0.0317321	0.0165865	0.0251357	0.0331817	0.0404812	0.819682	0.412398
SPTLC1	0.0338783	0.0287846	0.0429868	0.0235452	0.00910851	0.0371878	0.244933	0.806508
SRC	0.0858702	0.0295639	-0.0278222	0.0231719	-0.113692	0.0375628	-3.02673	0.00247215
SRP14	0.099046	0.0294365	0.0404427	0.0236557	-0.0586034	0.0377637	-1.55184	0.1207
SRPK2	0.135759	0.0274165	0.0186783	0.0230744	-0.117081	0.0358342	-3.2673	0.00108578
SRPX	0.0969009	0.0335168	0.0400824	0.0259646	-0.0568185	0.0423974	-1.34014	0.1802
SSB	-0.0133594	0.0306816	-0.0129836	0.0239221	0.000375831	0.0389054	0.00966013	0.992292
SSBP1	0.00847155	0.0316745	-0.00476758	0.0253584	-0.0132391	0.0405749	-0.326289	0.744206
SSC4D	-0.0646274	0.0318311	0.00312342	0.0247131	0.0677509	0.0402983	1.68123	0.0927176
SSC5D	-0.0223296	0.0313173	0.0355456	0.0239921	0.0578752	0.0394511	1.46701	0.142373
SSH3	0.0494292	0.0308541	0.00895047	0.0250611	-0.0404787	0.0397496	-1.01834	0.308515
SSNA1	0.107457	0.0298666	0.0130103	0.0251366	-0.0944462	0.0390366	-2.41943	0.0155451
ST13	0.0945481	0.0316482	-0.0168951	0.0253665	-0.111443	0.0405594	-2.74765	0.00600236
ST3GAL1	0.021906	0.0294119	0.061264	0.022162	0.039358	0.0368268	1.06873	0.285191
ST6GAL1	0.164263	0.0298516	0.142416	0.0202461	-0.0218478	0.0360697	-0.60571	0.544707
ST8SIA1	-0.0114135	0.0348332	0.0118079	0.0250255	0.0232213	0.0428908	0.541405	0.588228
STAB2	0.0833424	0.0330452	0.0793564	0.0260298	-0.003986	0.0420658	-0.0947562	0.924508
STAM	0.0705983	0.0301309	-0.0148947	0.0257675	-0.085493	0.0396464	-2.15639	0.0310534
STAMBP	0.115603	0.0292964	-0.0214684	0.0233712	-0.137072	0.0374766	-3.65753	0.000254658
STAT2	0.125737	0.0316058	0.0168658	0.0255059	-0.108871	0.0406137	-2.68066	0.00734776
STAT5B	0.0925191	0.0295998	-0.0292101	0.0231884	-0.121729	0.0376012	-3.23738	0.00120635
STAU1	0.0191544	0.0316621	0.0195155	0.025483	0.000361015	0.0406432	0.00888253	0.992913
STC1	0.0878432	0.0292561	0.151352	0.0222282	0.0635089	0.0367425	1.72849	0.0839009
STC2	0.032424	0.0320725	0.0922379	0.0237322	0.0598139	0.0398982	1.49916	0.133831
STEAP4	0.00578234	0.0321736	-0.0303857	0.0264823	-0.0361681	0.0416708	-0.867948	0.385423
STIP1	0.115273	0.0283312	-0.0227122	0.0232824	-0.137985	0.0366705	-3.76282	0.000168006
STK11	0.10372	0.0290288	0.0074346	0.0233117	-0.0962849	0.0372305	-2.58619	0.00970442
STK24	0.0891771	0.0293019	-0.0156808	0.0234504	-0.104858	0.0375303	-2.79395	0.00520681
STK4	0.100577	0.0293434	-0.00183704	0.0232398	-0.102414	0.0374316	-2.73602	0.00621869
STOML2	-0.0272707	0.0326879	0.0200073	0.0253845	0.047278	0.0413869	1.14234	0.253311
STX16	0.0677031	0.0276194	0.0221084	0.0232025	-0.0455947	0.0360719	-1.26399	0.206233
STX1B	0.0582118	0.0290496	0.0198031	0.0245916	-0.0384087	0.0380609	-1.00914	0.312908
STX3	-0.0132868	0.0323475	0.00176413	0.0251979	0.0150509	0.0410036	0.367064	0.713571
STX4	0.121043	0.0263467	0.0443618	0.0225757	-0.0766811	0.034696	-2.21009	0.0270991
STX5	0.0480585	0.0284703	-0.0475735	0.0267598	-0.0956321	0.0390723	-2.44757	0.0143824
STX6	0.0840501	0.0285798	0.0195344	0.023416	-0.0645157	0.0369474	-1.74615	0.0807851
STX7	0.0363061	0.0325281	0.0118705	0.0254717	-0.0244356	0.0413144	-0.591453	0.554217
STX8	0.133488	0.0280837	0.0422096	0.0232059	-0.0912785	0.0364309	-2.50553	0.0122269
STXBP1	0.0811705	0.0319195	0.00298926	0.0252519	-0.0781812	0.0407002	-1.9209	0.0547439
STXBP3	0.0613923	0.0286482	0.0344122	0.0226463	-0.02698	0.0365182	-0.738812	0.460021
SUGP1	0.111346	0.0295658	-0.00748165	0.0256685	-0.118828	0.0391536	-3.03491	0.00240606
SUGT1	0.100097	0.0299394	-0.0188891	0.0234602	-0.118986	0.0380361	-3.12823	0.00175861
SULT1A1	0.0691136	0.0297984	-0.0361368	0.0229891	-0.10525	0.0376356	-2.79656	0.00516495
SULT2A1	0.021983	0.027897	0.0617584	0.0220928	0.0397754	0.0355855	1.11774	0.263677
SUMF1	0.00699604	0.0327021	0.0143015	0.0256317	0.00730541	0.0415501	0.175822	0.860434
SUMF2	0.0968541	0.030516	0.0250506	0.0235191	-0.0718035	0.0385276	-1.86369	0.0623655
SUOX	0.0399901	0.0313658	0.0468534	0.0251465	0.0068633	0.0402015	0.170723	0.864442
SUSD1	0.0842791	0.0303034	-0.0268027	0.0231769	-0.111082	0.0381506	-2.91167	0.00359506
SUSD2	0.0701068	0.0282086	0.0557688	0.0235919	-0.0143379	0.0367737	-0.389897	0.696613
SUSD4	0.0144416	0.0309854	0.0465085	0.0232566	0.0320669	0.0387423	0.827699	0.407841
SUSD5	0.071249	0.0347774	-0.0104562	0.0270496	-0.0817052	0.0440584	-1.85447	0.0636715
SV2A	0.0388215	0.0305473	0.00737262	0.0250995	-0.0314489	0.0395363	-0.795442	0.426356
SWAP70	0.098302	0.0295924	0.0411023	0.0236146	-0.0571997	0.0378598	-1.51083	0.130832
SYAP1	0.0954864	0.0308359	0.0327547	0.0251579	-0.0627317	0.0397967	-1.5763	0.114956
SYNGAP1	-0.00259852	0.0317439	-0.00200998	0.0252438	0.000588532	0.0405577	0.014511	0.988422
SYT1	0.0792713	0.0276532	0.0159396	0.0236192	-0.0633317	0.0363671	-1.74145	0.0816039
SYTL4	0.0890994	0.0302389	0.0157623	0.024982	-0.073337	0.0392236	-1.86972	0.0615231
TAB2	0.103733	0.0318196	-0.0266983	0.0254645	-0.130432	0.0407545	-3.20042	0.00137225
TACC3	0.0908155	0.0295632	-0.0205363	0.0233675	-0.111352	0.0376832	-2.95495	0.00312723
TACSTD2	-0.0712856	0.0319263	-0.0204692	0.024813	0.0508163	0.0404348	1.25675	0.208845
TADA3	0.0566325	0.0311387	-0.00338909	0.0254608	-0.0600216	0.0402228	-1.49223	0.135639
TAFA5	0.118286	0.0278827	0.151594	0.0214769	0.0333081	0.0351952	0.946381	0.343954
TAGLN3	-0.031488	0.0332031	0.048906	0.0248084	0.080394	0.0414475	1.93966	0.0524215
TALDO1	0.119609	0.0308761	0.0144078	0.0257084	-0.105201	0.0401778	-2.61838	0.00883487
TANK	0.0765534	0.0292593	-0.0239301	0.0235062	-0.100484	0.037532	-2.67728	0.0074223
TAP1	0.0718732	0.0274166	0.00377846	0.0248397	-0.0680947	0.0369957	-1.84061	0.0656785
TARBP2	0.120546	0.0295769	-0.00680676	0.0235746	-0.127353	0.0378227	-3.3671	0.000759623
TARM1	-0.0121457	0.0329642	0.0108674	0.0249991	0.0230131	0.0413715	0.556256	0.578036
TARS1	-0.00494701	0.0314807	0.0110899	0.0251924	0.0160369	0.0403198	0.397742	0.69082
TAX1BP1	0.120752	0.0299337	0.0116416	0.0252107	-0.109111	0.0391358	-2.788	0.00530344
TBC1D17	0.0190038	0.0281627	0.0192138	0.0230012	0.000209981	0.036362	0.00577474	0.995392
TBC1D23	0.118376	0.0288794	-0.00878546	0.023309	-0.127162	0.0371124	-3.4264	0.000611634
TBC1D5	0.12543	0.0277268	0.00909367	0.0234003	-0.116336	0.0362815	-3.20648	0.0013437
TBCA	0.0971687	0.0317508	-0.00136007	0.0257229	-0.0985288	0.0408629	-2.4112	0.0159001
TBCB	0.099847	0.0304088	-0.0205614	0.0232933	-0.120408	0.038305	-3.14341	0.00166991
TBCC	0.100931	0.0296909	-0.0213937	0.0233146	-0.122324	0.0377508	-3.24032	0.00119397
TBL1X	0.0876413	0.0298183	-0.0166892	0.0234329	-0.104331	0.037924	-2.75104	0.00594061
TBR1	0.0147838	0.0309175	0.0132038	0.0240473	-0.00157999	0.0391684	-0.0403384	0.967823
TCL1A	0.104054	0.0289995	0.0354085	0.0230782	-0.0686458	0.0370617	-1.8522	0.063997
TCL1B	0.0107546	0.0289541	-0.0144688	0.0233164	-0.0252235	0.0371752	-0.678502	0.497453
TCN1	0.0632967	0.0305335	0.0481243	0.023975	-0.0151724	0.0388213	-0.390826	0.695926
TCN2	0.0567732	0.027453	0.0753164	0.02212	0.0185433	0.0352557	0.525966	0.598912
TCOF1	0.0903533	0.0287313	0.0554287	0.0244784	-0.0349246	0.0377449	-0.92528	0.35482
TCP11	-0.0717443	0.0373652	0.0242442	0.0243212	0.0959885	0.0445834	2.15301	0.0313178
TCTN3	0.0876526	0.0320619	0.0340213	0.0256394	-0.0536312	0.041053	-1.30639	0.19142
TDGF1	0.0306924	0.0287078	0.0440782	0.022954	0.0133858	0.0367563	0.364177	0.715726
TDO2	-0.0228543	0.0326658	0.0034173	0.0251914	0.0262716	0.0412511	0.636869	0.52421
TDP1	0.0113519	0.0323039	0.0120771	0.025488	0.000725175	0.0411482	0.0176235	0.985939
TDRKH	0.130301	0.0284949	-0.000324214	0.0235034	-0.130625	0.0369374	-3.53639	0.000405643
TEF	0.0443911	0.0307965	0.0311973	0.0240221	-0.0131938	0.0390575	-0.337806	0.73551
TEK	-0.0542401	0.0291167	-0.00645672	0.0230522	0.0477833	0.0371374	1.28666	0.198212
TERF1	-0.0237494	0.032726	-0.0134484	0.0259611	0.010301	0.0417728	0.246597	0.80522
TET2	-0.017064	0.0318639	0.0313964	0.0238838	0.0484604	0.0398214	1.21694	0.223625
TEX101	-0.0271104	0.0323297	0.0112589	0.0247456	0.0383693	0.0407131	0.942432	0.345972
TEX33	-0.0290719	0.0344765	0.0107102	0.0247431	0.0397821	0.0424364	0.937451	0.348527
TF	0.0228441	0.0322903	0.0362843	0.0252398	0.0134402	0.0409843	0.327935	0.742961
TFAP2A	0.0223513	0.0313183	-0.0180003	0.0257944	-0.0403516	0.0405732	-0.994538	0.319961
TFF1	0.13732	0.026895	0.138915	0.0218688	0.00159538	0.0346638	0.0460244	0.963291
TFF2	0.177749	0.0286055	0.149637	0.0229272	-0.0281112	0.0366596	-0.766817	0.44319
TFF3	0.15119	0.0261036	0.14941	0.0161842	-0.00178026	0.0307136	-0.0579633	0.953778
TFPI	0.0625472	0.0302772	0.113808	0.0210583	0.0512603	0.0368804	1.38991	0.164558
TFPI2	0.101598	0.0251747	0.0954506	0.0181711	-0.00614764	0.0310476	-0.198007	0.84304
TFRC	0.0165614	0.0302083	0.083669	0.0223065	0.0671076	0.0375516	1.78708	0.0739246
TG	-0.0286919	0.0312093	0.0101661	0.0247103	0.0388581	0.0398073	0.976153	0.328988
TGFA	0.169494	0.0278942	0.168572	0.0215043	-0.000922108	0.0352211	-0.0261806	0.979113
TGFB1	0.13801	0.0288303	0.0688926	0.0230786	-0.0691174	0.0369297	-1.87159	0.061263
TGFB2	-0.0125076	0.0315463	-0.00747471	0.0251523	0.00503288	0.0403461	0.124743	0.900727
TGFBI	0.00448577	0.0286275	-0.000111776	0.0229892	-0.00459755	0.0367157	-0.12522	0.900349
TGFBR1	0.0127804	0.0319795	0.0549679	0.0230909	0.0421875	0.0394446	1.06954	0.284828
TGFBR2	0.132115	0.0280576	0.137927	0.0214509	0.0058118	0.0353181	0.164556	0.869294
TGFBR3	0.0184613	0.0291996	0.0181005	0.0225268	-0.000360782	0.0368792	-0.00978282	0.992195
TGM2	0.00270605	0.0287113	-0.00970092	0.0227835	-0.012407	0.0366528	-0.3385	0.734986
TGOLN2	0.0809344	0.0304333	0.0330056	0.0249316	-0.0479288	0.0393417	-1.21827	0.223122
THAP12	0.00491429	0.0325141	-0.0323725	0.0268703	-0.0372868	0.0421803	-0.883986	0.376704
THBD	0.0438449	0.0290022	0.0258152	0.0223038	-0.0180297	0.0365867	-0.492796	0.622157
THBS2	0.0736749	0.0265064	0.0813816	0.022134	0.00770665	0.0345326	0.22317	0.823403
THBS4	-0.048128	0.0300662	0.0490245	0.0240872	0.0971525	0.0385249	2.52181	0.0116753
THOP1	0.0492777	0.0287766	0.0374785	0.0233565	-0.0117992	0.0370623	-0.318361	0.750211
THPO	0.0900878	0.0286149	0.0406631	0.0229932	-0.0494247	0.0367083	-1.34642	0.178168
THRAP3	0.0140074	0.0318334	-0.00811604	0.025848	-0.0221235	0.0410059	-0.539519	0.589529
THSD1	-0.0576419	0.0330806	0.0022022	0.0255756	0.0598441	0.0418143	1.43119	0.152377
THTPA	0.0935454	0.0315589	-0.0562701	0.0254268	-0.149815	0.0405276	-3.69663	0.000218483
THY1	0.0935403	0.0290398	0.117573	0.0231803	0.0240328	0.037157	0.646791	0.517767
TIA1	0.107295	0.0291175	0.00367008	0.0235065	-0.103625	0.0374217	-2.76912	0.00562075
TIE1	0.0348056	0.0296783	0.00210691	0.0230924	-0.0326986	0.037604	-0.869552	0.384545
TIGAR	0.0799675	0.0287532	0.040292	0.0233573	-0.0396755	0.0370447	-1.07102	0.284162
TIGIT	0.0524126	0.0288	0.0272294	0.023194	-0.0251831	0.0369784	-0.681023	0.495857
TIMD4	0.067607	0.0292468	0.0790865	0.02284	0.0114795	0.0371085	0.309349	0.757056
TIMM10	0.0989493	0.0299615	-0.00522532	0.025294	-0.104175	0.0392107	-2.65679	0.00788879
TIMM8A	0.0607846	0.0315275	-0.0513731	0.0254942	-0.112158	0.0405455	-2.76622	0.00567102
TIMP1	0.133766	0.027957	0.164221	0.0218595	0.0304543	0.0354885	0.858145	0.390812
TIMP2	0.0743696	0.0229181	0.0249275	0.0222774	-0.0494421	0.0319612	-1.54694	0.121877
TIMP3	0.0600884	0.0285368	0.0739399	0.0227142	0.0138515	0.0364731	0.379774	0.704114
TIMP4	0.0270522	0.028931	0.105217	0.0224058	0.0781644	0.0365926	2.13607	0.0326737
TINAGL1	0.0426715	0.0303671	0.0902905	0.0232716	0.0476189	0.0382587	1.24466	0.213258
TJAP1	0.12193	0.0287651	-0.0244007	0.0231987	-0.146331	0.0369542	-3.95979	7.50168e-05
TJP3	0.0363394	0.0316059	0.0255653	0.0245545	-0.0107741	0.0400232	-0.269197	0.787778
TK1	0.0356596	0.0312525	0.0302819	0.0250035	-0.00537771	0.0400237	-0.134363	0.893115
TLR1	-0.0214821	0.0318104	-0.032891	0.0258222	-0.0114089	0.0409718	-0.278458	0.780661
TLR2	-0.0214434	0.0316999	-0.0017314	0.0253314	0.019712	0.0405779	0.485781	0.627122
TLR3	-0.0215037	0.0289112	-0.00430738	0.022819	0.0171964	0.0368315	0.466892	0.640577
TLR4	-0.0648814	0.0327962	-0.00434339	0.0252699	0.060538	0.0414024	1.46219	0.14369
TMCO5A	0.0515195	0.0306851	-0.0149042	0.0254574	-0.0664237	0.0398705	-1.66599	0.095716
TMED1	-0.00402711	0.0320644	0.017181	0.0250864	0.0212081	0.0407118	0.520933	0.602413
TMED10	0.0128468	0.0327968	-0.0240829	0.0270439	-0.0369297	0.0425089	-0.868753	0.384982
TMED4	-0.0374296	0.0333899	-0.021463	0.0258586	0.0159666	0.0422321	0.378067	0.705381
TMED8	0.086246	0.0319696	-0.0269408	0.0251342	-0.113187	0.0406668	-2.78327	0.00538132
TMEM106A	0.0692685	0.0304988	0.0137828	0.0251781	-0.0554857	0.0395488	-1.40297	0.160627
TMEM132A	-0.0497974	0.0321453	-0.0219887	0.0250931	0.0278087	0.0407797	0.681925	0.495286
TMEM25	-0.0348567	0.0329682	-0.0216249	0.0259796	0.0132317	0.0419743	0.315233	0.752584
TMOD4	-0.00185864	0.0321115	0.0287526	0.0250182	0.0306112	0.040707	0.751989	0.452057
TMPRSS11B	0.00535026	0.0321837	0.0454947	0.0235997	0.0401445	0.0399091	1.0059	0.314465
TMPRSS11D	0.0829251	0.0289965	0.0720127	0.023581	-0.0109123	0.0373746	-0.291972	0.770308
TMPRSS15	-0.0493526	0.0300967	-0.0118204	0.0231613	0.0375322	0.037977	0.988289	0.323011
TMPRSS5	-0.0329465	0.0303013	0.0140448	0.0235256	0.0469913	0.0383617	1.22495	0.220593
TMSB10	0.165073	0.0305147	0.0739461	0.0236668	-0.0911265	0.0386169	-2.35976	0.0182868
TNC	0.073717	0.0284851	0.0942918	0.0227066	0.0205748	0.0364279	0.56481	0.572203
TNF	0.12508	0.0226219	0.133321	0.0185417	0.00824022	0.0292497	0.28172	0.778158
TNFAIP2	0.108207	0.0295784	0.00585626	0.0256047	-0.102351	0.0391214	-2.61624	0.00889028
TNFAIP8	0.0207737	0.0289903	0.00428994	0.0233078	-0.0164838	0.037198	-0.443136	0.657668
TNFAIP8L2	0.0696453	0.0312547	-0.0115713	0.0259138	-0.0812166	0.0406003	-2.0004	0.0454574
TNFRSF10A	0.205369	0.0259493	0.144488	0.0204824	-0.0608808	0.033059	-1.84158	0.0655361
TNFRSF10B	0.122841	0.0178736	0.116462	0.0141239	-0.00637947	0.0227804	-0.280042	0.779446
TNFRSF10C	0.0361719	0.0295936	0.066226	0.0236242	0.0300542	0.0378667	0.793684	0.42738
TNFRSF11A	0.183934	0.0283632	0.103591	0.0230708	-0.0803429	0.0365613	-2.19749	0.0279858
TNFRSF11B	0.0800252	0.0306518	0.190746	0.0238348	0.110721	0.0388282	2.85156	0.00435054
TNFRSF12A	0.22433	0.0291807	0.204566	0.0224341	-0.0197638	0.0368076	-0.536949	0.591303
TNFRSF13B	0.129075	0.0247734	0.12192	0.0198727	-0.00715563	0.0317592	-0.225309	0.821739
TNFRSF13C	0.111824	0.0280899	0.0459118	0.0227896	-0.0659119	0.0361719	-1.82218	0.0684271
TNFRSF14	0.211364	0.0271514	0.127326	0.0222288	-0.0840379	0.0350902	-2.39491	0.0166244
TNFRSF17	0.0735927	0.0310484	0.170028	0.0247084	0.096435	0.0396801	2.43031	0.0150859
TNFRSF19	0.158842	0.0260681	0.147422	0.0205968	-0.0114195	0.0332231	-0.343721	0.731056
TNFRSF1A	0.198344	0.0284366	0.178582	0.0217831	-0.0197622	0.035821	-0.551693	0.581159
TNFRSF1B	0.131629	0.0220178	0.13222	0.0190159	0.000591015	0.0290928	0.0203148	0.983792
TNFRSF21	0.0593342	0.0287716	0.0823973	0.0219806	0.0230631	0.0362071	0.636977	0.52414
TNFRSF4	0.197339	0.0265158	0.1699	0.0216289	-0.0274382	0.0342184	-0.801856	0.422636
TNFRSF6B	0.15396	0.0277297	0.145948	0.0217079	-0.00801141	0.0352161	-0.227493	0.82004
TNFRSF8	0.110757	0.0277872	0.119119	0.0214751	0.00836172	0.0351185	0.2381	0.811804
TNFRSF9	0.195216	0.0249686	0.143	0.0193911	-0.052216	0.031614	-1.65167	0.098601
TNFSF10	-0.00170161	0.0306209	0.0198169	0.0233402	0.0215185	0.0385019	0.558894	0.576234
TNFSF11	0.00675622	0.0300252	-0.0536497	0.0242555	-0.0604059	0.0385985	-1.56498	0.117587
TNFSF12	0.00355973	0.0292463	0.00295037	0.022796	-0.000609365	0.037081	-0.0164334	0.986889
TNFSF13	0.127757	0.0297549	0.11944	0.0237833	-0.00831674	0.038092	-0.218333	0.82717
TNFSF13B	0.0961788	0.0271378	0.0936393	0.022604	-0.00253949	0.0353186	-0.0719022	0.94268
TNFSF14	0.129953	0.0296328	0.0492085	0.0235503	-0.0807444	0.0378513	-2.1332	0.0329084
TNFSF8	0.0368606	0.0309545	0.033508	0.0247907	-0.00335254	0.039658	-0.0845362	0.93263
TNIP1	0.119881	0.0311709	-0.0104638	0.025318	-0.130345	0.0401576	-3.24583	0.0011711
TNN	-0.0176547	0.0318089	0.0129194	0.0252972	0.030574	0.0406418	0.752281	0.451882
TNNI3	0.0769317	0.0310728	0.0861163	0.0238819	0.00918458	0.0391901	0.23436	0.814706
TNPO1	-0.00946347	0.0323177	0.00570541	0.0253594	0.0151689	0.0410796	0.369256	0.711937
TNR	-0.050114	0.0300204	-0.063293	0.0237735	-0.0131789	0.0382936	-0.344154	0.73073
TNXB	-0.0561387	0.0291221	0.0166909	0.0233632	0.0728296	0.0373354	1.95068	0.0510948
TOMM20	0.13756	0.0302908	0.0589629	0.0249446	-0.0785972	0.0392399	-2.00299	0.0451779
TOP1	-0.0548586	0.0326879	0.00520634	0.0248704	0.0600649	0.0410735	1.46238	0.143638
TOP1MT	-0.0240558	0.0334171	0.0104056	0.0245863	0.0344614	0.0414872	0.830652	0.40617
TOP2B	0.152906	0.030776	0.0193549	0.0256196	-0.133552	0.0400441	-3.33511	0.000852649
TOR1AIP1	0.0885405	0.0290432	0.0391836	0.0247335	-0.0493569	0.0381477	-1.29384	0.195722
TP53	0.110006	0.0292427	0.0305108	0.023273	-0.0794952	0.0373733	-2.12706	0.0334153
TP53BP1	-0.0219356	0.0328626	0.0270197	0.0254375	0.0489553	0.0415574	1.17802	0.23879
TP53I3	0.112091	0.0318013	0.035672	0.0257269	-0.076419	0.0409048	-1.86822	0.0617318
TP53INP1	0.00658663	0.0294755	-0.00603177	0.0235809	-0.0126184	0.0377474	-0.334285	0.738164
TP73	-0.0649277	0.032004	-0.00743807	0.0254482	0.0574896	0.0408885	1.40601	0.159721
TPBGL	-0.0771493	0.0345876	-0.0361379	0.0260719	0.0410114	0.0433134	0.946853	0.343714
TPD52L2	0.0948109	0.0327855	0.0044535	0.0255657	-0.0903574	0.0415751	-2.17335	0.0297539
TPK1	0.0815657	0.0315641	0.0162664	0.0251398	-0.0652993	0.0403522	-1.61823	0.105612
TPM3	0.0133643	0.0319955	0.0125241	0.0250692	-0.000840227	0.040647	-0.0206713	0.983508
TPMT	0.050532	0.0287838	-0.0124911	0.0238533	-0.063023	0.037383	-1.68588	0.0918197
TPP1	0.087736	0.0272302	0.0914379	0.0227052	0.00370183	0.0354543	0.104411	0.916843
TPPP2	-0.0680221	0.0339399	0.022221	0.0247242	0.0902431	0.0419905	2.14913	0.0316241
TPPP3	-0.00850053	0.029956	0.0162558	0.0222441	0.0247563	0.0373117	0.6635	0.50701
TPR	0.0792776	0.0273371	0.0542625	0.0236726	-0.0250151	0.0361623	-0.691746	0.489097
TPRKB	-0.00579295	0.0330856	0.0194857	0.0241987	0.0252786	0.0409906	0.616693	0.537437
TPSAB1	0.0464581	0.0297655	0.0200884	0.023212	-0.0263698	0.0377463	-0.698605	0.484799
TPSD1	0.0149496	0.0309929	0.00628708	0.0247156	-0.00866248	0.0396411	-0.218523	0.827022
TPSG1	0.00734007	0.0314123	-0.0111807	0.0254661	-0.0185208	0.0404383	-0.458	0.646952
TPT1	0.0201833	0.0291009	0.0226529	0.0222198	0.00246954	0.0366139	0.067448	0.946225
TRAF2	0.08162	0.0291171	-0.0174971	0.0233211	-0.0991171	0.0373052	-2.65692	0.00788571
TRAF3	0.00677745	0.0319451	-0.0205902	0.0260511	-0.0273676	0.0412207	-0.663928	0.506736
TRAF3IP2	-0.0084617	0.033028	-0.0151724	0.0256746	-0.00671071	0.0418334	-0.160415	0.872554
TRDMT1	0.0989978	0.0281572	-0.0170966	0.0249417	-0.116094	0.0376153	-3.08636	0.00202626
TREH	0.0218406	0.032249	-0.0291051	0.025873	-0.0509457	0.041345	-1.23221	0.217871
TREM2	0.127044	0.0299115	0.120106	0.0243298	-0.0069374	0.0385569	-0.179926	0.857211
TREML1	0.0416302	0.0310504	0.0223218	0.0250654	-0.0193084	0.0399049	-0.48386	0.628485
TREML2	0.10169	0.0289256	0.0389188	0.0224976	-0.0627713	0.0366447	-1.71297	0.0867177
TRIAP1	0.151412	0.0290818	0.0671246	0.0231986	-0.0842878	0.0372011	-2.26573	0.0234678
TRIM21	0.0230134	0.029415	-0.0420907	0.0231635	-0.0651041	0.0374405	-1.73887	0.082058
TRIM24	0.104836	0.0302703	-0.0126787	0.0258559	-0.117515	0.0398097	-2.9519	0.0031582
TRIM25	0.101222	0.0317422	-0.010151	0.0251975	-0.111373	0.0405276	-2.74809	0.0059944
TRIM26	0.0235296	0.0310121	-0.0154368	0.0261625	-0.0389664	0.0405737	-0.960386	0.336861
TRIM40	0.0545641	0.0312643	-0.0404572	0.0255909	-0.0950213	0.0404023	-2.35188	0.0186789
TRIM5	0.0881885	0.0293442	-0.027443	0.0232456	-0.115631	0.0374358	-3.0888	0.00200969
TRIM58	0.109992	0.0312197	0.0144491	0.0249602	-0.0955429	0.039971	-2.39031	0.0168343
TRPV3	-0.0818178	0.0349547	0.0107974	0.0246563	0.0926152	0.0427757	2.16513	0.0303774
TSC1	-0.0227111	0.0347341	-0.00743563	0.0260864	0.0152755	0.0434391	0.351653	0.725099
TSC22D1	0.0839212	0.0304628	-0.0220435	0.0255553	-0.105965	0.0397625	-2.66494	0.00770019
TSHB	-0.0561158	0.0281423	0.0202335	0.0225022	0.0763493	0.0360325	2.1189	0.0340987
TSLP	-0.00707997	0.0292175	0.0272956	0.0224617	0.0343755	0.0368536	0.93276	0.350944
TSNAX	0.0339074	0.0313646	-0.0392583	0.0260385	-0.0731657	0.0407645	-1.79484	0.0726791
TSPAN1	0.0286553	0.0300699	-0.0361534	0.0225177	-0.0648087	0.0375666	-1.72517	0.0844969
TSPAN15	0.00310856	0.0321334	-0.00221166	0.02515	-0.00532023	0.0408054	-0.13038	0.896265
TSPAN7	-0.0977602	0.0364567	-0.0330355	0.0268327	0.0647247	0.0452669	1.42985	0.15276
TSPAN8	-0.00241111	0.0312828	0.0113516	0.0250054	0.0137627	0.0400485	0.343652	0.731108
TSPYL1	0.0900412	0.0299224	-0.0185568	0.0262848	-0.108598	0.0398276	-2.7267	0.00639707
TST	0.0367789	0.0295659	-0.0160117	0.0236376	-0.0527906	0.0378534	-1.39461	0.163135
TTF2	0.0575577	0.0311147	-0.0045948	0.0256088	-0.0621525	0.040298	-1.54232	0.122996
TTN	0.0128984	0.0330602	0.0353141	0.0255452	0.0224157	0.0417796	0.536524	0.591597
TTR	-0.0271441	0.0317918	-0.0530502	0.025256	-0.0259062	0.0406028	-0.638039	0.523448
TUBB3	-0.0276616	0.0330683	0.0390121	0.0249703	0.0666737	0.041437	1.60904	0.107609
TWF2	0.105175	0.0312774	-0.00846765	0.0252988	-0.113642	0.0402281	-2.82495	0.00472882
TXK	-0.0849199	0.0356276	-0.0208126	0.0257796	0.0641073	0.0439763	1.45777	0.144904
TXLNA	0.127487	0.0300305	0.00239783	0.0234192	-0.125089	0.0380826	-3.28468	0.00102099
TXN	0.0675846	0.0290747	0.0243166	0.0248209	-0.0432679	0.0382284	-1.13183	0.257707
TXNDC15	0.0581588	0.0285223	0.122348	0.0221795	0.0641896	0.0361311	1.77658	0.0756377
TXNDC5	0.151975	0.0284784	0.0495508	0.0230227	-0.102424	0.0366205	-2.7969	0.00515963
TXNDC9	0.103221	0.0299228	0.00408493	0.0251937	-0.0991365	0.0391164	-2.5344	0.0112641
TXNL1	-0.0137474	0.0333928	-0.0139185	0.0265518	-0.000171162	0.0426623	-0.00401202	0.996799
TXNRD1	0.0972104	0.0287388	-0.0150577	0.0233411	-0.112268	0.0370233	-3.03237	0.00242644
TYMP	0.114463	0.0296359	0.0192997	0.0236064	-0.0951631	0.0378886	-2.51165	0.0120168
TYRO3	-0.0371009	0.0294098	0.0477102	0.0231687	0.0848111	0.0374396	2.26528	0.0234956
TYRP1	0.0486405	0.0314849	0.0423532	0.0252975	-0.00628733	0.0403889	-0.15567	0.876293
UBAC1	0.0371616	0.0291247	-0.0297233	0.0229894	-0.0668848	0.0371048	-1.80259	0.0714519
UBE2B	-0.00117929	0.0315868	-0.00501429	0.025206	-0.00383499	0.0404113	-0.0948991	0.924395
UBE2L6	0.144254	0.0315932	0.0224467	0.0253864	-0.121807	0.040529	-3.00543	0.00265203
UBE2Z	0.00966725	0.0320834	0.000646424	0.0258574	-0.00902082	0.0412062	-0.218919	0.826713
UBQLN3	-0.0217067	0.0315005	0.0253935	0.0225583	0.0471002	0.0387448	1.21565	0.224117
UBXN1	0.0907212	0.0313834	-0.000839634	0.0256538	-0.0915609	0.0405343	-2.25885	0.0238929
UFD1	0.10273	0.0321569	-0.0106207	0.0252492	-0.11335	0.0408851	-2.77241	0.00556425
UGDH	-0.0145605	0.0341597	0.00632736	0.0261515	0.0208879	0.0430207	0.485531	0.6273
UHRF2	-0.016277	0.0345086	-0.0260758	0.0258764	-0.00979883	0.0431327	-0.227179	0.820285
ULBP2	0.11019	0.0284452	0.132745	0.0222554	0.0225553	0.0361169	0.624507	0.532295
UMOD	-0.124176	0.028152	-0.076863	0.0227246	0.0473127	0.0361793	1.30773	0.190966
UNC5D	-0.0133429	0.0330278	-0.0185466	0.0260486	-0.00520372	0.0420639	-0.12371	0.901545
UNC79	0.0484369	0.0310162	0.0171868	0.0257036	-0.0312501	0.0402825	-0.775774	0.437882
UNG	0.0404797	0.0308023	-0.0205504	0.0256512	-0.0610301	0.0400845	-1.52254	0.127874
UPB1	-0.0130782	0.0336335	0.0116499	0.0269775	0.0247281	0.0431161	0.573523	0.566291
UPK3A	-0.0259377	0.0325831	0.00999235	0.0247288	0.03593	0.0409044	0.878389	0.379732
UPK3BL1	-0.0222136	0.0332496	-0.030193	0.0265271	-0.00797939	0.042535	-0.187596	0.851194
UROD	0.0862489	0.031556	-0.0538146	0.0256278	-0.140064	0.0406518	-3.44545	0.000570117
UROS	0.00310997	0.0317227	-0.0245009	0.0260632	-0.0276109	0.0410563	-0.672513	0.501257
USO1	0.0873517	0.0295915	-0.0180454	0.0233001	-0.105397	0.0376637	-2.79837	0.00513605
USP25	0.122472	0.0315991	-0.00708486	0.025461	-0.129557	0.0405803	-3.1926	0.00140996
USP28	0.0466462	0.0293671	0.0550233	0.0228992	0.00837704	0.0372397	0.224949	0.822019
USP47	0.0205965	0.0322597	-0.0269578	0.0262493	-0.0475543	0.0415898	-1.14341	0.252868
USP8	0.108089	0.0291313	-0.0243638	0.0237638	-0.132452	0.0375946	-3.52318	0.000426404
UXS1	0.0595432	0.0277344	0.00539078	0.0232713	-0.0541524	0.0362043	-1.49575	0.13472
VAMP5	0.0634499	0.0272242	0.0140724	0.0227225	-0.0493775	0.0354609	-1.39245	0.163786
VAMP8	0.119924	0.0317447	0.00745856	0.0256477	-0.112466	0.0408109	-2.75578	0.00585525
VASH1	0.10307	0.0286069	0.0202	0.0231663	-0.0828696	0.0368108	-2.25123	0.0243708
VASN	-0.0141503	0.0295005	0.0268519	0.02299	0.0410022	0.0374008	1.09629	0.272951
VASP	0.105662	0.0309919	0.00273351	0.0252058	-0.102929	0.0399478	-2.57657	0.00997847
VAT1	-0.0122351	0.0299991	-0.00537031	0.0231949	0.00686481	0.0379203	0.181032	0.856342
VAV3	0.0893074	0.0319613	-0.0154733	0.0255696	-0.104781	0.0409308	-2.55995	0.0104688
VCAM1	0.0552749	0.0282861	0.092593	0.0227041	0.0373181	0.036271	1.02887	0.303541
VCAN	0.0457825	0.0293348	0.0522466	0.0231256	0.00646407	0.037354	0.173049	0.862613
VCPKMT	-0.0362017	0.034664	-0.0299826	0.0262167	0.00621913	0.0434616	0.143095	0.886215
VEGFA	0.141979	0.0282916	0.134847	0.0222231	-0.00713185	0.0359761	-0.198239	0.842858
VEGFB	0.0602143	0.0336892	0.114033	0.0256528	0.0538186	0.0423442	1.27098	0.203735
VEGFC	0.0900684	0.0293643	0.0508861	0.023126	-0.0391824	0.0373774	-1.04829	0.294505
VEGFD	0.0104405	0.0290652	0.10155	0.0234275	0.0911097	0.0373314	2.44057	0.0146643
VGF	0.0395999	0.0308719	0.00282772	0.0252231	-0.0367722	0.0398657	-0.922402	0.356319
VIM	-0.0118093	0.0296968	0.015357	0.0237226	0.0271663	0.0380088	0.714739	0.47477
VIPR1	-0.0811086	0.0356889	-0.0128586	0.0262415	0.06825	0.044298	1.5407	0.12339
VIT	0.0452301	0.0314278	0.0984487	0.0249385	0.0532186	0.0401203	1.32647	0.184682
VMO1	0.105059	0.0311076	0.0736485	0.0241639	-0.0314105	0.0393901	-0.797421	0.425207
VNN1	0.0284127	0.0330483	0.0387719	0.0261498	0.0103592	0.0421427	0.245812	0.805828
VNN2	0.0326836	0.0303777	0.0328842	0.0239927	0.000200608	0.0387099	0.00518234	0.995865
VPS28	0.074308	0.0303371	-0.0176992	0.0258378	-0.0920072	0.0398488	-2.30891	0.0209487
VPS37A	0.100094	0.0288725	-0.0119015	0.023394	-0.111996	0.0371604	-3.01385	0.00257956
VPS4B	0.0888684	0.031238	-0.00325502	0.0254237	-0.0921234	0.0402763	-2.28729	0.022179
VPS53	0.101314	0.0284113	-0.0134771	0.023161	-0.114791	0.0366556	-3.1316	0.00173856
VSIG10	0.0259556	0.0311343	0.0105458	0.0247603	-0.0154097	0.0397796	-0.387378	0.698477
VSIG10L	0.0234833	0.0313629	0.0371618	0.0247754	0.0136785	0.0399682	0.342234	0.732175
VSIG2	0.150409	0.0282503	0.142322	0.0229596	-0.00808658	0.0364036	-0.222137	0.824208
VSIG4	0.200328	0.0288113	0.169085	0.0244441	-0.0312429	0.0377837	-0.82689	0.4083
VSIR	0.121319	0.0274925	0.0401578	0.0229206	-0.0811615	0.0357937	-2.26748	0.0233611
VSNL1	0.0326793	0.0300492	0.0362594	0.0250999	0.00358011	0.0391531	0.0914388	0.927144
VSTM1	0.0313078	0.0292027	0.0636114	0.0222329	0.0323036	0.0367029	0.880138	0.378785
VSTM2B	-0.0588159	0.0345162	-0.0343436	0.0272974	0.0244724	0.0440059	0.556115	0.578132
VSTM2L	0.0430084	0.0282719	0.0465167	0.0223847	0.0035083	0.0360607	0.0972888	0.922497
VTA1	0.092888	0.0287851	-0.00649186	0.0229962	-0.0993799	0.036843	-2.69739	0.00698862
VTCN1	-0.0231684	0.031821	-0.0180293	0.0234553	0.00513905	0.0395313	0.129999	0.896567
VTI1A	0.116851	0.0306628	0.028341	0.0254427	-0.08851	0.0398439	-2.22142	0.0263226
VWA1	0.163855	0.0303033	0.12947	0.0238182	-0.0343855	0.0385434	-0.892123	0.372327
VWA5A	0.0391229	0.0305277	0.0420186	0.0237962	0.00289566	0.0387066	0.0748106	0.940365
VWC2	0.136109	0.0297397	0.167547	0.0231664	0.031438	0.0376979	0.833946	0.404311
VWC2L	0.0301757	0.030316	-0.0148231	0.0264152	-0.0449989	0.0402098	-1.1191	0.263096
VWF	0.0231469	0.0293442	0.036849	0.0233034	0.0137021	0.0374717	0.365664	0.714615
WARS	0.118203	0.0298027	0.0595039	0.0232569	-0.0586988	0.0378032	-1.55275	0.120484
WAS	0.0782097	0.0278512	0.000845357	0.0236542	-0.0773644	0.0365406	-2.11722	0.0342412
WASF1	0.0971139	0.0291204	-0.027258	0.0234722	-0.124372	0.0374025	-3.32523	0.000883446
WASF3	0.0933275	0.0295849	0.00426905	0.0233695	-0.0890584	0.0377015	-2.3622	0.0181669
WASHC3	0.124515	0.0302387	0.0138096	0.0252399	-0.110706	0.0393883	-2.81062	0.00494458
WASL	-0.0122872	0.0323497	0.0252458	0.0247096	0.037533	0.0407071	0.922025	0.356516
WDR46	0.046346	0.0306894	0.0799878	0.0227122	0.0336418	0.0381797	0.881143	0.37824
WFDC1	-0.0251833	0.0329986	0.0459328	0.0234827	0.0711161	0.0405011	1.7559	0.0791051
WFDC12	0.0661177	0.028542	0.124947	0.0226352	0.058829	0.036428	1.61494	0.106324
WFDC2	0.238552	0.0262277	0.253117	0.0220317	0.0145649	0.0342533	0.425211	0.670683
WFIKKN1	-0.0913603	0.0295505	-0.0488371	0.0237411	0.0425232	0.0379061	1.1218	0.261946
WFIKKN2	-0.0111566	0.0299579	-0.0189265	0.0243125	-0.00776984	0.0385821	-0.201385	0.840398
WIF1	0.0928876	0.0290116	0.0904784	0.0224907	-0.00240914	0.0367084	-0.0656291	0.947673
WNT9A	0.0619791	0.0300823	0.129553	0.0237045	0.0675738	0.0382995	1.76435	0.0776725
WWP2	0.09949	0.0292247	-0.0411978	0.0235835	-0.140688	0.0375534	-3.74634	0.000179436
XCL1	0.0999782	0.0267771	0.0897569	0.0215119	-0.0102213	0.0343479	-0.297581	0.766023
XG	0.117842	0.0283934	0.113235	0.0232584	-0.00460733	0.0367034	-0.125529	0.900105
XIAP	0.105724	0.0311197	0.00618503	0.0255069	-0.0995391	0.0402372	-2.47381	0.0133682
XPNPEP2	-0.0450824	0.0288604	-0.026333	0.0226722	0.0187495	0.0367008	0.510874	0.609439
XRCC4	0.0361802	0.0285018	-0.0072541	0.0233941	-0.0434343	0.0368733	-1.17794	0.238823
YAP1	0.159678	0.0336035	0.131003	0.0268114	-0.0286748	0.0429889	-0.667027	0.504755
YARS1	0.116899	0.0327581	0.00357833	0.0252821	-0.113321	0.0413797	-2.73856	0.0061709
YES1	0.109926	0.0294275	0.00669818	0.0231935	-0.103227	0.0374689	-2.75502	0.00586885
YJU2	0.049977	0.0303526	0.0147312	0.0253844	-0.0352457	0.0395683	-0.890757	0.37306
YOD1	0.0589805	0.0313949	-0.0194579	0.0256593	-0.0784384	0.0405468	-1.93452	0.0530497
YTHDF3	0.1249	0.0289814	0.015435	0.0233157	-0.109465	0.037196	-2.94292	0.00325134
YWHAQ	0.0953003	0.0314826	-0.00499773	0.0256334	-0.100298	0.0405983	-2.4705	0.0134926
YY1	-0.0269993	0.0322667	0.0271611	0.025295	0.0541604	0.0409997	1.321	0.186503
ZBP1	0.0331668	0.0317748	0.0101161	0.0261226	-0.0230508	0.0411343	-0.560379	0.575221
ZBTB16	0.11862	0.0280191	0.00173241	0.0234021	-0.116888	0.0365065	-3.20183	0.00136555
ZBTB17	0.101126	0.0259293	0.0768194	0.0219564	-0.0243065	0.0339767	-0.715389	0.474369
ZCCHC8	0.0234024	0.0301543	0.0362992	0.0240742	0.0128968	0.0385857	0.334238	0.7382
ZFYVE19	0.113526	0.031773	-0.0111175	0.0252705	-0.124643	0.0405971	-3.07025	0.00213879
ZHX2	0.0626729	0.0274096	0.0473644	0.0230095	-0.0153084	0.0357872	-0.427762	0.668824
ZNF174	-0.000605251	0.0309809	0.0428388	0.0234646	0.0434441	0.0388639	1.11785	0.26363
ZNF75D	0.0095383	0.0307835	0.038006	0.0240697	0.0284677	0.0390765	0.728511	0.466301
ZNF830	0.0108043	0.0325933	-0.0113817	0.0258424	-0.0221859	0.0415951	-0.533379	0.593771
ZNRD2	0.107135	0.0305775	0.0320792	0.0248673	-0.0750555	0.0394127	-1.90435	0.056865
ZNRF4	0.0569484	0.030491	0.0302601	0.0241905	-0.0266883	0.0389215	-0.685695	0.492905
ZP3	-0.00566537	0.031273	0.0152697	0.0252349	0.020935	0.0401846	0.520972	0.602387
ZP4	-0.0276697	0.0341124	0.0118074	0.0240474	0.0394771	0.0417364	0.945867	0.344216
ZPR1	-0.0218152	0.0328213	0.0166621	0.0244165	0.0384772	0.0409072	0.940597	0.346911

### Sheet: Supp Table 8.
Supplementary Table 8: Sex-protein interaction pathway analysis outcomes
GroupID	Category	Term	Description	LogP	Log(q-value)	Genes	Symbols	InTerm_InList
1_Summary	GO Biological Processes	GO:0062014	negative regulation of small molecule metabolic process	-2.25072	-1.20728	348,4790,5592,7157,10464,28964,51024,55198,3654,10318,51135,100,4282,5133,5208,11315,30833,131870,841,3059,8772,3965,8764,64115,51429,56963,4983,8650,23513,3337,9261,10049,5365,8829,91584,5604,6811,30845,1950,2066,2069,8517,2308,2309,6794,11140,55914,598,1026,6777,4982,8792,9550,10535,23586,57506,382,1601,2288,10253,23111,23557,26052,191,642,2395,4482,6817,10654,27247,51027,51218,57019,79178,84245,84693,84836,1069,1070,1639,4659,9639,10806,64793,283,2658,4086,4087,4141,4782,4799,5094,6923,8546,8805,8848,9569,10725,11060,54797,55054,8636,10540,11116,406,916,4772,27040,613,836,1281,1311,2125,6789,9113,10913,10999,23254,4067,4915,5156,9131,9804,84687,25,1605,1627,1636,1742,1759,1977,2149,2171,5601,6622,6810,6900,9101,27253,4879,6714,7525,5319,5321,27306,80142,3612,3628,3635,3636,5330,1153,1978,1981,2597,5610,6470,7072,9451,10418,26058,55024,253943,3303,8312,22933,51667,8678,9055,9727,84936,4088,8654,4794,9168,11344,23568,3685,5501,23327,23439,50848,775,5608,4897,10611,57549,2671,22948,28984,208,2289,3315,9166,10000,4033,5119,6733,9525,55968,79643,84823,5269,6907,7704,286133,231,581,3949,5406,26119,55275,5328,10019,84722,5777,8673,23184,6767,79982,2281,8428,27071,118788,3930,27101,253260,3476,115201,2202,6414,440145,118,3068,22872,55033,56005,1399,348093,3977,4090,5564,11343,51102,4653,200576,4627,11022,84519,284359,996,1032,4217,50488,246184,3301,5770,5573,5576,84254,2694,4684,7408,10752,91624,2660,10631,331,10010,84868,7706,9246,306,958,1676,2521,4255,7155,7454,54737,84717,23259,8773,9342,347,1622,6895,8575,3190,51499,329,9111,8027,9146,26034,5525,1489,9180,571,5052,7296,2821,6888,3578,883,307,311,3964,51266,56667,84898,1890,10810,835,8738,5972,4287,6048,7186,8315,10193,10617,23172,25893,29761,51633,55793,56957,85363,135644,284996,7462,8740,11151,8074,26281,1606,5833,51700,57048,84174,51411,2023,2026,4190,7353,1512,9788,894,1936,204,318,4698,4713,6390,11164,50964,328,389,1280,10961,51035,51160,9530,10284,5272,9779,637,27429,10971,9402,163,143187,10020,10724,55577,353,1360,162514,5034,51129,959,6773,3087,7301,64421,10087,57488,1975,1984,8440,22794,55364,10591,64343,1796,9046,843,2739,6993,283659,4836,11168,51534,137492,9798,51816,56952,3270,3757,7871,53827,57120,84766,150684,5539,9601,388552,9770,1121,5874,9135,9363,116442,10935,22846,1634,7060,1666,2271,55856,55845,3920,5702,5720,5721,63943,1854,475,10451,2277,23604,2997,5504,840,10330,26873,79017,494143,84335,279,280,1615,1819,3035,8562,8565,51389,54676,55520,80755,90480,148811,219402,4149,10726,1371,4338,4351,7389,8942,10229,60490	APOE,NFKB1,PRKG1,TP53,PIBF1,GIT1,FIS1,APPL2,IRAK1,TNIP1,IRAK4,ADA,MIF,PDCD1,PFKFB2,PARK7,NT5C,NUDT16,CASP8,HCLS1,FADD,LGALS9,TNFRSF14,VSIR,SNX9,RGMA,OPHN1,NUMB,SCRIB,DNAJB1,MAPKAPK2,DNAJB6,PLXNB3,NRP1,PLXNA4,MAP2K1,STX5,EHD3,EGF,ERBB4,EREG,IKBKG,FOXO1,FOXO3,STK11,CDC37,ERBIN,BCL2L1,CDKN1A,STAT5B,TNFRSF11B,TNFRSF11A,ATP6V1G1,RNASEH2A,RIGI,MAVS,ARF6,DAB2,FKBP4,SPRY2,SPART,SNAPIN,DNM3,AHCY,BLMH,FXN,MSRA,SULT1A1,PMVK,NFU1,BOLA1,GLRX5,CIAPIN1,THTPA,MRI1,MCEE,ABHD14B,CETN2,CETN3,DCTN1,PPP1R12A,ARHGEF10,SDCCAG8,CEP85,ANG,GDF2,SMAD1,SMAD2,MARS1,NFIC,NFX1,PCBP2,ELOB,AP3B1,TRIM24,TSC22D1,GTF2IRD1,NFAT5,WWP2,MED18,ATG16L1,SSNA1,DCTN2,CEP43,BMAL1,CD3E,NFATC1,LAT,BCR,CASP3,COL3A1,COMP,EVPL,STK4,LATS1,EDAR,SLC27A4,KAZN,LYN,NTRK2,PDGFRA,AIFM1,TOMM20,PPP1R9B,ABL1,DAG1,DBN1,ACE,DLG4,DNM1,EIF4E,F2R,FABP5,MAPK9,SNCA,STX4,CNTN2,USP8,PCDH17,NPPB,SRC,YES1,PLA2G1B,PLA2G4A,HPGDS,PTGES2,IMPA1,INPP1,INPP5D,INPPL1,PLCB2,CIRBP,EIF4EBP1,EIF4G1,GAPDH,EIF2AK2,SHMT1,TIA1,EIF2AK3,SPON1,GIGYF2,BANK1,YTHDF3,HSPA1A,AXIN1,SIRT2,NUB1,BECN1,PRC1,RAB11FIP3,ZFYVE19,SMAD3,PDE5A,NFKBIE,TMSB10,TWF2,ARL2BP,ITGAV,PPP1CC,NEDD4L,ATP1B4,F11R,CACNA1C,MAP2K6,NRCAM,PDLIM5,IGSF9,GFER,CCT5,RGCC,AKT2,FKBP5,HSPB1,EBAG9,AKT3,IRAG2,CHMP1A,SRPK2,VPS4B,NSFL1C,CHMP6,LMNB2,SERPINB6,TBL1X,ZBTB16,SCARA5,AKR1B1,BAX,LDLR,PNLIP,LDLRAP1,VPS53,PLAU,SH2B3,PSRC1,PTPN6,VAMP8,MESD,ST13,DNAJB14,FKBP1B,STK24,DAPP1,PIK3AP1,LBR,CACYBP,RICTOR,IGBP1,ATG4A,EFEMP1,SELENOP,MZT1,ADD1,HDGF,SEC31A,FKBP14,MYDGF,CRKL,RBPMS2,LIFR,SMAD5,PRKAB1,MGLL,MECR,MYOC,PIKFYVE,MYH9,TDRKH,ACRBP,IZUMO1,CDC27,CDKN2D,MAP3K5,MINK1,CDC26,DNAJA1,PTPN1,PRKAR1A,PRKAR2A,CAMKK1,CBLIF,NCAM1,VASP,CHL1,NEXN,MSTN,POSTN,XIAP,TANK,HAVCR2,TRIM25,UBE2L6,ANXA3,CD40,DFFA,FUS,MGMT,TOP2B,WAS,MPHOSPH8,HDGFL2,DDHD2,SNAP23,SNAP29,APOD,DBI,TARBP2,PRKRA,HNRNPK,TRIAP1,BIRC2,NMI,STAM,HGS,IPCEF1,PPP2R5A,CTF1,OSMR,BACH1,PRDX1,TXNRD1,GPI,TALDO1,IL9,KYAT1,ANXA4,ANXA11,LGALS8,CLEC1B,MUC13,PLXDC2,TYMP,WASF3,CASP2,CRADD,REN,ATXN3,RNF5,TRAF2,BRAP,RNF41,STAMBP,ABRAXAS2,TRIM58,USP25,OTUD6B,MINDY1,OTUD7B,TRIM5,TRIM40,RNF149,LAT2,TNFSF14,CORO1A,FGF23,FGF20,DGKA,PCYT2,CYB5R2,PLSCR3,SLA2,BIN2,ENO1,ENO2,MDH1,UFD1,CTSH,MTSS1,CCND2,EEF1D,AK2,NUDT2,NDUFA5,NDUFB7,SDHB,NUDT5,SOST,APEX1,RHOC,COL2A1,ERP29,UBXN1,VPS28,BAG4,SAP18,SERPINB9,TBC1D5,BID,HTRA2,YWHAQ,GRAP2,AP2B1,VTI1A,GNE,OGA,NAGK,APRT,CPB1,TRPV3,P4HB,ANGPTL4,CD40LG,STAT2,HHEX,TYRO3,DCLRE1C,CERT1,ESYT2,EIF4B,EIF5A,NCK2,CASC3,IMPACT,DNPH1,AZI2,DOK1,DOK2,CASP10,GLO1,DYNLT1,PRTG,NMT1,PSIP1,VTA1,VPS37A,IST1,ADA2,PRTFDC1,HRC,KCNH2,SLMAP,FXYD5,GOPC,CRACR2A,COMMD1,PPY,PDIA4,BLOC1S3,RASSF2,CHM,RAB27B,RABEP1,RAB33A,RAB39B,PRDX3,VASH1,DCN,THBS4,DECR1,FH,ACOT13,BRK1,LAMP2,PSMC3,PSME1,PSME2,FKBPL,DUT,ATOX1,VAV3,VEGFD,DAPK2,GYS1,PPP1R2,CASP7,CNPY2,OPLAH,GGCT,CHAC2,AKT1S1,AMY2A,AMY2B,DARS1,DRG2,HARS1,DENR,YARS1,RWDD1,GTPBP2,ELAC1,AARSD1,GADD45GIP1,PM20D1,MTIF3,MAX,NUDC,CPOX,MOCS2,MPI,UROD,KYNU,COQ7,PPCDC	473/-
1_Member	GO Biological Processes	GO:0062014	negative regulation of small molecule metabolic process	-2.25072	-1.20728	348,4790,5592,7157,10464,28964,51024,55198	APOE,NFKB1,PRKG1,TP53,PIBF1,GIT1,FIS1,APPL2	8/115
1_Member	GO Biological Processes	GO:0002755	MyD88-dependent toll-like receptor signaling pathway	-2.2484	-1.20728	3654,10318,51135	IRAK1,TNIP1,IRAK4	3/16
1_Member	GO Biological Processes	GO:0002903	negative regulation of B cell apoptotic process	-2.2484	-1.20728	100,4282,5133	ADA,MIF,PDCD1	3/16
1_Member	GO Biological Processes	GO:0006089	lactate metabolic process	-2.2484	-1.20728	5208,7157,11315	PFKFB2,TP53,PARK7	3/16
1_Member	GO Biological Processes	GO:0009151	purine deoxyribonucleotide metabolic process	-2.2484	-1.20728	100,30833,131870	ADA,NT5C,NUDT16	3/16
1_Member	GO Biological Processes	GO:0045651	positive regulation of macrophage differentiation	-2.2484	-1.20728	841,3059,8772	CASP8,HCLS1,FADD	3/16
1_Member	GO Biological Processes	GO:0046642	negative regulation of alpha-beta T cell proliferation	-2.2484	-1.20728	3965,8764,64115	LGALS9,TNFRSF14,VSIR	3/16
1_Member	GO Biological Processes	GO:0051044	positive regulation of membrane protein ectodomain proteolysis	-2.2484	-1.20728	348,51429,56963	APOE,SNX9,RGMA	3/16
1_Member	GO Biological Processes	GO:0099149	regulation of postsynaptic neurotransmitter receptor internalization	-2.2484	-1.20728	4983,8650,23513	OPHN1,NUMB,SCRIB	3/16
1_Member	GO Biological Processes	GO:1900034	regulation of cellular response to heat	-2.2484	-1.20728	3337,9261,10049	DNAJB1,MAPKAPK2,DNAJB6	3/16
1_Member	GO Biological Processes	GO:1902285	semaphorin-plexin signaling pathway involved in neuron projection guidance	-2.2484	-1.20728	5365,8829,91584	PLXNB3,NRP1,PLXNA4	3/16
1_Member	GO Biological Processes	GO:1903358	regulation of Golgi organization	-2.2484	-1.20728	5604,6811,30845	MAP2K1,STX5,EHD3	3/16
1_Member	Reactome Gene Sets	R-HSA-1963640	GRB2 events in ERBB2 signaling	-2.2484	-1.20728	1950,2066,2069	EGF,ERBB4,EREG	3/16
1_Member	Reactome Gene Sets	R-HSA-1963642	PI3K events in ERBB2 signaling	-2.2484	-1.20728	1950,2066,2069	EGF,ERBB4,EREG	3/16
1_Member	Reactome Gene Sets	R-HSA-5684264	MAP3K8 (TPL2)-dependent MAPK1/3 activation	-2.2484	-1.20728	4790,5604,8517	NFKB1,MAP2K1,IKBKG	3/16
1_Member	Reactome Gene Sets	R-HSA-9614657	FOXO-mediated transcription of cell death genes	-2.2484	-1.20728	2308,2309,6794	FOXO1,FOXO3,STK11	3/16
1_Member	Reactome Gene Sets	R-HSA-9665348	Signaling by ERBB2 ECD mutants	-2.2484	-1.20728	1950,11140,55914	EGF,CDC37,ERBIN	3/16
1_Member	Reactome Gene Sets	R-HSA-9703648	Signaling by FLT3 ITD and TKD mutants	-2.2484	-1.20728	598,1026,6777	BCL2L1,CDKN1A,STAT5B	3/16
1_Member	WikiPathways	WP12	Osteoclast signaling	-2.2484	-1.20728	4982,8792,9550	TNFRSF11B,TNFRSF11A,ATP6V1G1	3/16
1_Member	WikiPathways	WP4705	Pathways of nucleic acid metabolism and innate immune sensing	-2.2484	-1.20728	10535,23586,57506	RNASEH2A,RIGI,MAVS	3/16
1_Member	GO Biological Processes	GO:0031345	negative regulation of cell projection organization	-2.24785	-1.20694	348,382,1601,2288,5365,8829,10253,23111,23557,26052,56963	APOE,ARF6,DAB2,FKBP4,PLXNB3,NRP1,SPRY2,SPART,SNAPIN,DNM3,RGMA	11/192
1_Member	GO Biological Processes	GO:0010977	negative regulation of neuron projection development	-2.24408	-1.2034	348,382,1601,2288,8829,23111,23557,26052,56963	APOE,ARF6,DAB2,FKBP4,NRP1,SPART,SNAPIN,DNM3,RGMA	9/140
1_Member	GO Biological Processes	GO:0006790	sulfur compound metabolic process	-2.24354	-1.20306	191,642,2395,4482,6777,6817,10654,27247,51027,51218,57019,79178,84245,84693,84836	AHCY,BLMH,FXN,MSRA,STAT5B,SULT1A1,PMVK,NFU1,BOLA1,GLRX5,CIAPIN1,THTPA,MRI1,MCEE,ABHD14B	15/305
1_Member	GO Biological Processes	GO:0007098	centrosome cycle	-2.23792	-1.19766	1069,1070,1639,4659,9639,10806,64793	CETN2,CETN3,DCTN1,PPP1R12A,ARHGEF10,SDCCAG8,CEP85	7/92
1_Member	GO Biological Processes	GO:0032774	RNA biosynthetic process	-2.23762	-1.19758	283,2069,2309,2658,4086,4087,4141,4782,4790,4799,5094,6777,6923,7157,8546,8805,8848,9569,10725,11060,54797,55054	ANG,EREG,FOXO3,GDF2,SMAD1,SMAD2,MARS1,NFIC,NFKB1,NFX1,PCBP2,STAT5B,ELOB,TP53,AP3B1,TRIM24,TSC22D1,GTF2IRD1,NFAT5,WWP2,MED18,ATG16L1	22/520
1_Member	Reactome Gene Sets	R-HSA-380259	Loss of Nlp from mitotic centrosomes	-2.23302	-1.19361	1069,1639,8636,10540,10806,11116	CETN2,DCTN1,SSNA1,DCTN2,SDCCAG8,CEP43	6/70
1_Member	Reactome Gene Sets	R-HSA-380284	Loss of proteins required for interphase microtubule organization from the centrosome	-2.23302	-1.19361	1069,1639,8636,10540,10806,11116	CETN2,DCTN1,SSNA1,DCTN2,SDCCAG8,CEP43	6/70
1_Member	WikiPathways	WP5130	Th17 cell differentiation pathway	-2.23302	-1.19361	406,916,4087,4772,4790,27040	BMAL1,CD3E,SMAD2,NFATC1,NFKB1,LAT	6/70
1_Member	GO Biological Processes	GO:0043588	skin development	-2.22975	-1.19056	613,836,1026,1281,1311,2069,2125,5604,6789,8546,9113,10913,10999,23254	BCR,CASP3,CDKN1A,COL3A1,COMP,EREG,EVPL,MAP2K1,STK4,AP3B1,LATS1,EDAR,SLC27A4,KAZN	14/277
1_Member	GO Biological Processes	GO:0001101	response to acid chemical	-2.22425	-1.18528	598,836,1281,4067,4915,5156,9131,9804,84687	BCL2L1,CASP3,COL3A1,LYN,NTRK2,PDGFRA,AIFM1,TOMM20,PPP1R9B	9/141
1_Member	GO Biological Processes	GO:0099177	regulation of trans-synaptic signaling	-2.22169	-1.18293	25,348,613,1605,1627,1636,1742,1759,1977,2149,2171,4915,4983,5601,6622,6810,6900,9101,23557,27253,28964	ABL1,APOE,BCR,DAG1,DBN1,ACE,DLG4,DNM1,EIF4E,F2R,FABP5,NTRK2,OPHN1,MAPK9,SNCA,STX4,CNTN2,USP8,SNAPIN,PCDH17,GIT1	21/490
1_Member	GO Biological Processes	GO:0043114	regulation of vascular permeability	-2.21655	-1.17843	348,613,4879,6714,7525	APOE,BCR,NPPB,SRC,YES1	5/50
1_Member	GO Biological Processes	GO:0046456	icosanoid biosynthetic process	-2.21655	-1.17843	4282,5319,5321,27306,80142	MIF,PLA2G1B,PLA2G4A,HPGDS,PTGES2	5/50
1_Member	Reactome Gene Sets	R-HSA-1483249	Inositol phosphate metabolism	-2.21655	-1.17843	3612,3628,3635,3636,5330	IMPA1,INPP1,INPP5D,INPPL1,PLCB2	5/50
1_Member	GO Biological Processes	GO:0034249	negative regulation of amide metabolic process	-2.2135	-1.17591	283,348,1153,1977,1978,1981,2597,4915,5610,6470,7072,9451,10418,26058,55024,253943	ANG,APOE,CIRBP,EIF4E,EIF4EBP1,EIF4G1,GAPDH,NTRK2,EIF2AK2,SHMT1,TIA1,EIF2AK3,SPON1,GIGYF2,BANK1,YTHDF3	16/337
1_Member	GO Biological Processes	GO:0032436	positive regulation of proteasomal ubiquitin-dependent protein catabolic process	-2.21253	-1.17591	1601,3303,5601,6923,8312,22933,51667	DAB2,HSPA1A,MAPK9,ELOB,AXIN1,SIRT2,NUB1	7/93
1_Member	GO Biological Processes	GO:0032465	regulation of cytokinesis	-2.21253	-1.17591	598,1069,8678,9055,9727,28964,84936	BCL2L1,CETN2,BECN1,PRC1,RAB11FIP3,GIT1,ZFYVE19	7/93
1_Member	GO Biological Processes	GO:0043502	regulation of muscle adaptation	-2.21253	-1.17591	1605,2308,2309,4088,8654,8678,9569	DAG1,FOXO1,FOXO3,SMAD3,PDE5A,BECN1,GTF2IRD1	7/93
1_Member	GO Biological Processes	GO:0045185	maintenance of protein location	-2.21253	-1.17591	1627,4794,9113,9168,11315,11344,23568	DBN1,NFKBIE,LATS1,TMSB10,PARK7,TWF2,ARL2BP	7/93
1_Member	Reactome Gene Sets	R-HSA-170834	Signaling by TGF-beta Receptor Complex	-2.21253	-1.17591	3685,4087,4088,5501,23327,23439,50848	ITGAV,SMAD2,SMAD3,PPP1CC,NEDD4L,ATP1B4,F11R	7/93
1_Member	KEGG Pathway	hsa04912	GnRH signaling pathway	-2.21253	-1.17591	775,5321,5330,5601,5604,5608,6714	CACNA1C,PLA2G4A,PLCB2,MAPK9,MAP2K1,MAP2K6,SRC	7/93
1_Member	GO Biological Processes	GO:0050803	regulation of synapse structure or activity	-2.20753	-1.17112	25,348,382,1605,1627,1639,1981,4897,4915,6622,10611,26052,57549	ABL1,APOE,ARF6,DAG1,DBN1,DCTN1,EIF4G1,NRCAM,NTRK2,SNCA,PDLIM5,DNM3,IGSF9	13/250
1_Member	GO Biological Processes	GO:2000278	regulation of DNA biosynthetic process	-2.20636	-1.17016	1026,2658,2671,4772,6714,7157,22948,28984	CDKN1A,GDF2,GFER,NFATC1,SRC,TP53,CCT5,RGCC	8/117
1_Member	Reactome Gene Sets	R-HSA-8939211	ESR-mediated signaling	-2.20609	-1.17011	208,1950,2066,2069,2288,2289,2309,3315,6714,8312,9166,10000	AKT2,EGF,ERBB4,EREG,FKBP4,FKBP5,FOXO3,HSPB1,SRC,AXIN1,EBAG9,AKT3	12/222
1_Member	GO Biological Processes	GO:0006997	nucleus organization	-2.20463	-1.16951	1639,4033,5119,6733,9525,22933,55968,79643,84823	DCTN1,IRAG2,CHMP1A,SRPK2,VPS4B,SIRT2,NSFL1C,CHMP6,LMNB2	9/142
1_Member	WikiPathways	WP2858	Ectoderm differentiation	-2.20463	-1.16951	4772,4982,5269,6622,6907,7704,8848,10253,56963	NFATC1,TNFRSF11B,SERPINB6,SNCA,TBL1X,ZBTB16,TSC22D1,SPRY2,RGMA	9/142
1_Member	GO Biological Processes	GO:0006879	intracellular iron ion homeostasis	-2.20312	-1.16951	2395,2658,9550,51027,51218,286133	FXN,GDF2,ATP6V1G1,BOLA1,GLRX5,SCARA5	6/71
1_Member	GO Biological Processes	GO:0006970	response to osmotic stress	-2.20312	-1.16951	231,581,836,5269,7157,10725	AKR1B1,BAX,CASP3,SERPINB6,TP53,NFAT5	6/71
1_Member	GO Biological Processes	GO:0030301	cholesterol transport	-2.20312	-1.16951	348,3949,5406,9525,26119,55275	APOE,LDLR,PNLIP,VPS4B,LDLRAP1,VPS53	6/71
1_Member	GO Biological Processes	GO:0061045	negative regulation of wound healing	-2.20312	-1.16951	348,4088,5156,5328,5592,10019	APOE,SMAD3,PDGFRA,PLAU,PRKG1,SH2B3	6/71
1_Member	GO Biological Processes	GO:0031116	positive regulation of microtubule polymerization	-2.20149	-1.16951	1639,3303,28964,84722	DCTN1,HSPA1A,GIT1,PSRC1	4/32
1_Member	GO Biological Processes	GO:0033006	regulation of mast cell activation involved in immune response	-2.20149	-1.16951	3965,4067,5777,8673	LGALS9,LYN,PTPN6,VAMP8	4/32
1_Member	GO Biological Processes	GO:0034394	protein localization to cell surface	-2.20149	-1.16951	382,6810,8546,23184	ARF6,STX4,AP3B1,MESD	4/32
1_Member	GO Biological Processes	GO:0051085	chaperone cofactor-dependent protein refolding	-2.20149	-1.16951	3303,3337,6767,79982	HSPA1A,DNAJB1,ST13,DNAJB14	4/32
1_Member	GO Biological Processes	GO:0061036	positive regulation of cartilage development	-2.20149	-1.16951	2658,4086,4088,7704	GDF2,SMAD1,SMAD3,ZBTB16	4/32
1_Member	GO Biological Processes	GO:0070570	regulation of neuron projection regeneration	-2.20149	-1.16951	2281,5604,8428,56963	FKBP1B,MAP2K1,STK24,RGMA	4/32
1_Member	GO Biological Processes	GO:0090169	regulation of spindle assembly	-2.20149	-1.16951	3303,5119,9525,79643	HSPA1A,CHMP1A,VPS4B,CHMP6	4/32
1_Member	GO Biological Processes	GO:1903649	regulation of cytoplasmic transport	-2.20149	-1.16951	1601,5604,6714,9727	DAB2,MAP2K1,SRC,RAB11FIP3	4/32
1_Member	Reactome Gene Sets	R-HSA-8941326	RUNX2 regulates bone development	-2.20149	-1.16951	25,4086,6714,7525	ABL1,SMAD1,SRC,YES1	4/32
1_Member	Reactome Gene Sets	R-HSA-983695	Antigen activates B Cell Receptor (BCR) leading to generation of second messengers	-2.20149	-1.16951	4067,5777,27071,118788	LYN,PTPN6,DAPP1,PIK3AP1	4/32
1_Member	WikiPathways	WP2363	Gastric cancer network 2	-2.20149	-1.16951	3930,7157,27101,84823	LBR,TP53,CACYBP,LMNB2	4/32
1_Member	WikiPathways	WP3844	PI3K-AKT-mTOR signaling pathway and therapeutic opportunities in prostate cancer	-2.20149	-1.16951	1978,2308,2309,253260	EIF4EBP1,FOXO1,FOXO3,RICTOR	4/32
1_Member	KEGG Pathway	hsa04136	Autophagy - other	-2.20149	-1.16951	3476,8678,55054,115201	IGBP1,BECN1,ATG16L1,ATG4A	4/32
1_Member	GO Biological Processes	GO:0009791	post-embryonic development	-2.18752	-1.15618	25,581,2202,3636,4087,6414,26058	ABL1,BAX,EFEMP1,INPPL1,SMAD2,SELENOP,GIGYF2	7/94
1_Member	Reactome Gene Sets	R-HSA-380320	Recruitment of NuMA to mitotic centrosomes	-2.18752	-1.15618	1069,1639,8636,10540,10806,11116,440145	CETN2,DCTN1,SSNA1,DCTN2,SDCCAG8,CEP43,MZT1	7/94
1_Member	Reactome Gene Sets	R-HSA-381119	Unfolded Protein Response (UPR)	-2.18752	-1.15618	118,1639,3068,9451,22872,55033,56005	ADD1,DCTN1,HDGF,EIF2AK3,SEC31A,FKBP14,MYDGF	7/94
1_Member	GO Biological Processes	GO:0030216	keratinocyte differentiation	-2.18521	-1.1547	613,836,1026,2069,2125,5604,6789,9113,23254	BCR,CASP3,CDKN1A,EREG,EVPL,MAP2K1,STK4,LATS1,KAZN	9/143
1_Member	GO Biological Processes	GO:0055123	digestive system development	-2.18521	-1.1547	100,1026,1281,1399,4087,4088,5156,6714,348093	ADA,CDKN1A,COL3A1,CRKL,SMAD2,SMAD3,PDGFRA,SRC,RBPMS2	9/143
1_Member	KEGG Pathway	hsa04550	Signaling pathways regulating pluripotency of stem cells	-2.18521	-1.1547	208,3977,4086,4087,4088,4090,5604,8312,10000	AKT2,LIFR,SMAD1,SMAD2,SMAD3,SMAD5,MAP2K1,AXIN1,AKT3	9/143
1_Member	GO Biological Processes	GO:0007204	positive regulation of cytosolic calcium ion concentration	-2.1852	-1.1547	25,581,775,1742,2149,2281,3685,5319,5592,51024	ABL1,BAX,CACNA1C,DLG4,F2R,FKBP1B,ITGAV,PLA2G1B,PRKG1,FIS1	10/169
1_Member	GO Biological Processes	GO:0006633	fatty acid biosynthetic process	-2.18458	-1.1545	4282,5319,5321,5564,11343,27306,51102,80142	MIF,PLA2G1B,PLA2G4A,PRKAB1,MGLL,HPGDS,MECR,PTGES2	8/118
1_Member	GO Biological Processes	GO:0042552	myelination	-2.18458	-1.1545	208,1605,4653,4915,6900,9639,22933,200576	AKT2,DAG1,MYOC,NTRK2,CNTN2,ARHGEF10,SIRT2,PIKFYVE	8/118
1_Member	GO Biological Processes	GO:0009566	fertilization	-2.18253	-1.15286	581,598,1399,4033,4627,8546,11022,11315,22948,84519,284359	BAX,BCL2L1,CRKL,IRAG2,MYH9,AP3B1,TDRKH,PARK7,CCT5,ACRBP,IZUMO1	11/196
1_Member	Reactome Gene Sets	R-HSA-2559583	Cellular Senescence	-2.18253	-1.15286	996,1026,1032,4217,4790,5601,5608,7157,9261,50488,246184	CDC27,CDKN1A,CDKN2D,MAP3K5,NFKB1,MAPK9,MAP2K6,TP53,MAPKAPK2,MINK1,CDC26	11/196
1_Member	GO Biological Processes	GO:0043407	negative regulation of MAP kinase activity	-2.17998	-1.15094	348,3301,4067,5770,10253	APOE,DNAJA1,LYN,PTPN1,SPRY2	5/51
1_Member	Reactome Gene Sets	R-HSA-112043	PLC beta mediated events	-2.17998	-1.15094	5321,5330,5573,5576,84254	PLA2G4A,PLCB2,PRKAR1A,PRKAR2A,CAMKK1	5/51
1_Member	WikiPathways	WP1533	Vitamin B12 metabolism	-2.17998	-1.15094	348,2694,3949,4790,84693	APOE,CBLIF,LDLR,NFKB1,MCEE	5/51
1_Member	GO Biological Processes	GO:0007411	axon guidance	-2.17617	-1.1494	1605,4684,4897,4983,5365,6900,7408,8829,10752,57549,91584,91624	DAG1,NCAM1,NRCAM,OPHN1,PLXNB3,CNTN2,VASP,NRP1,CHL1,IGSF9,PLXNA4,NEXN	12/224
1_Member	GO Biological Processes	GO:0097485	neuron projection guidance	-2.17617	-1.1494	1605,4684,4897,4983,5365,6900,7408,8829,10752,57549,91584,91624	DAG1,NCAM1,NRCAM,OPHN1,PLXNB3,CNTN2,VASP,NRP1,CHL1,IGSF9,PLXNA4,NEXN	12/224
1_Member	GO Biological Processes	GO:0014823	response to activity	-2.17377	-1.1494	1605,2660,4772,6794,9804,10631	DAG1,MSTN,NFATC1,STK11,TOMM20,POSTN	6/72
1_Member	GO Biological Processes	GO:0032481	positive regulation of type I interferon production	-2.17377	-1.1494	331,2597,3654,10010,23586,57506	XIAP,GAPDH,IRAK1,TANK,RIGI,MAVS	6/72
1_Member	GO Biological Processes	GO:0032722	positive regulation of chemokine production	-2.17377	-1.1494	3965,4282,5610,10631,57506,84868	LGALS9,MIF,EIF2AK2,POSTN,MAVS,HAVCR2	6/72
1_Member	Reactome Gene Sets	R-HSA-1169408	ISG15 antiviral mechanism	-2.17377	-1.1494	1977,1981,5610,7706,9246,23586	EIF4E,EIF4G1,EIF2AK2,TRIM25,UBE2L6,RIGI	6/72
1_Member	WikiPathways	WP5304	Cholesterol metabolism	-2.17377	-1.1494	348,3930,3949,10654,10999,26119	APOE,LBR,LDLR,PMVK,SLC27A4,LDLRAP1	6/72
1_Member	GO Biological Processes	GO:0051052	regulation of DNA metabolic process	-2.17234	-1.1494	25,306,581,958,1026,1676,1950,2069,2521,2658,2671,4255,4772,6714,7155,7157,7454,9131,22948,28984,54737,84717	ABL1,ANXA3,BAX,CD40,CDKN1A,DFFA,EGF,EREG,FUS,GDF2,GFER,MGMT,NFATC1,SRC,TOP2B,TP53,WAS,AIFM1,CCT5,RGCC,MPHOSPH8,HDGFL2	22/527
1_Member	GO Biological Processes	GO:0000266	mitochondrial fission	-2.17159	-1.1494	8546,23259,51024	AP3B1,DDHD2,FIS1	3/17
1_Member	GO Biological Processes	GO:0030889	negative regulation of B cell proliferation	-2.17159	-1.1494	836,3635,4067	CASP3,INPP5D,LYN	3/17
1_Member	GO Biological Processes	GO:0032510	endosome to lysosome transport via multivesicular body sorting pathway	-2.17159	-1.1494	5119,9525,79643	CHMP1A,VPS4B,CHMP6	3/17
1_Member	GO Biological Processes	GO:0048499	synaptic vesicle membrane organization	-2.17159	-1.1494	8773,9342,23557	SNAP23,SNAP29,SNAPIN	3/17
1_Member	GO Biological Processes	GO:0050746	regulation of lipoprotein metabolic process	-2.17159	-1.1494	347,1622,3685	APOD,DBI,ITGAV	3/17
1_Member	GO Biological Processes	GO:0060644	mammary gland epithelial cell differentiation	-2.17159	-1.1494	208,2066,9113	AKT2,ERBB4,LATS1	3/17
1_Member	GO Biological Processes	GO:0070920	regulation of regulatory ncRNA processing	-2.17159	-1.1494	6895,7157,8575	TARBP2,TP53,PRKRA	3/17
1_Member	GO Biological Processes	GO:0090083	regulation of inclusion body assembly	-2.17159	-1.1494	3303,3337,10049	HSPA1A,DNAJB1,DNAJB6	3/17
1_Member	GO Biological Processes	GO:0110096	cellular response to aldehyde	-2.17159	-1.1494	1636,9131,11315	ACE,AIFM1,PARK7	3/17
1_Member	GO Biological Processes	GO:1901522	positive regulation of transcription from RNA polymerase II promoter involved in cellular response to chemical stimulus	-2.17159	-1.1494	4086,4090,7157	SMAD1,SMAD5,TP53	3/17
1_Member	GO Biological Processes	GO:1902033	regulation of hematopoietic stem cell proliferation	-2.17159	-1.1494	1636,5610,8848	ACE,EIF2AK2,TSC22D1	3/17
1_Member	GO Biological Processes	GO:1902165	regulation of intrinsic apoptotic signaling pathway in response to DNA damage by p53 class mediator	-2.17159	-1.1494	3190,4282,51499	HNRNPK,MIF,TRIAP1	3/17
1_Member	GO Biological Processes	GO:1902916	positive regulation of protein polyubiquitination	-2.17159	-1.1494	329,331,9111	BIRC2,XIAP,NMI	3/17
1_Member	GO Biological Processes	GO:1903541	regulation of exosomal secretion	-2.17159	-1.1494	8027,9146,9525	STAM,HGS,VPS4B	3/17
1_Member	GO Biological Processes	GO:1905906	regulation of amyloid fibril formation	-2.17159	-1.1494	348,3949,9101	APOE,LDLR,USP8	3/17
1_Member	Canonical Pathways	M12771	SA PTEN PATHWAY	-2.17159	-1.1494	208,10000,26034	AKT2,AKT3,IPCEF1	3/17
1_Member	Reactome Gene Sets	R-HSA-180292	GAB1 signalosome	-2.17159	-1.1494	1950,2069,6714	EGF,EREG,SRC	3/17
1_Member	Reactome Gene Sets	R-HSA-432142	Platelet sensitization by LDL	-2.17159	-1.1494	5321,5525,5777	PLA2G4A,PPP2R5A,PTPN6	3/17
1_Member	Reactome Gene Sets	R-HSA-6788467	IL-6-type cytokine receptor ligand interactions	-2.17159	-1.1494	1489,3977,9180	CTF1,LIFR,OSMR	3/17
1_Member	Reactome Gene Sets	R-HSA-9818027	NFE2L2 regulating anti-oxidant/detoxification enzymes	-2.17159	-1.1494	571,5052,7296	BACH1,PRDX1,TXNRD1	3/17
1_Member	WikiPathways	WP1946	Cori cycle	-2.17159	-1.1494	2597,2821,6888	GAPDH,GPI,TALDO1	3/17
1_Member	WikiPathways	WP22	IL-9 signaling pathway	-2.17159	-1.1494	3578,5604,6777	IL9,MAP2K1,STAT5B	3/17
1_Member	WikiPathways	WP3874	Canonical and non-canonical TGF-B signaling	-2.17159	-1.1494	4087,4088,5601	SMAD2,SMAD3,MAPK9	3/17
1_Member	WikiPathways	WP4522	Metabolic pathway of LDL, HDL and TG, including diseases	-2.17159	-1.1494	348,3949,26119	APOE,LDLR,LDLRAP1	3/17
1_Member	KEGG Pathway	hsa00450	Selenocompound metabolism	-2.17159	-1.1494	883,4141,7296	KYAT1,MARS1,TXNRD1	3/17
1_Member	Canonical Pathways	M5880	NABA ECM AFFILIATED	-2.16776	-1.14577	306,307,311,3964,3965,5365,51266,56667,84898,91584	ANXA3,ANXA4,ANXA11,LGALS8,LGALS9,PLXNB3,CLEC1B,MUC13,PLXDC2,PLXNA4	10/170
1_Member	GO Biological Processes	GO:0010565	regulation of cellular ketone metabolic process	-2.16598	-1.14421	208,1601,2171,5592,6622,10464,11315,22933,55198	AKT2,DAB2,FABP5,PRKG1,SNCA,PIBF1,PARK7,SIRT2,APPL2	9/144
1_Member	GO Biological Processes	GO:0097305	response to alcohol	-2.16568	-1.14411	329,598,841,1026,1605,1636,1981,2660,4087,8792,9131,10654,84687	BIRC2,BCL2L1,CASP8,CDKN1A,DAG1,ACE,EIF4G1,MSTN,SMAD2,TNFRSF11A,AIFM1,PMVK,PPP1R9B	13/253
1_Member	GO Biological Processes	GO:0031644	regulation of nervous system process	-2.16307	-1.14171	1605,1742,1890,2149,2171,9451,10810,11343	DAG1,DLG4,TYMP,F2R,FABP5,EIF2AK3,WASF3,MGLL	8/119
1_Member	GO Biological Processes	GO:1902807	negative regulation of cell cycle G1/S phase transition	-2.16287	-1.14171	835,1026,1032,7157,8738,26058,51499	CASP2,CDKN1A,CDKN2D,TP53,CRADD,GIGYF2,TRIAP1	7/95
1_Member	GO Biological Processes	GO:0008406	gonad development	-2.16137	-1.14042	283,581,598,835,836,1399,1636,2069,5156,5972,6714,6777	ANG,BAX,BCL2L1,CASP2,CASP3,CRKL,ACE,EREG,PDGFRA,REN,SRC,STAT5B	12/225
1_Member	GO Biological Processes	GO:0070647	protein modification by small protein conjugation or removal	-2.15964	-1.13889	329,331,996,4287,4799,6048,6923,7186,7704,7706,8315,8805,9101,9246,10193,10617,11060,23172,23327,25893,29761,51633,51667,54797,55793,56957,85363,135644,246184,284996	BIRC2,XIAP,CDC27,ATXN3,NFX1,RNF5,ELOB,TRAF2,ZBTB16,TRIM25,BRAP,TRIM24,USP8,UBE2L6,RNF41,STAMBP,WWP2,ABRAXAS2,NEDD4L,TRIM58,USP25,OTUD6B,NUB1,MED18,MINDY1,OTUD7B,TRIM5,TRIM40,CDC26,RNF149	30/792
1_Member	GO Biological Processes	GO:0019216	regulation of lipid metabolic process	-2.15465	-1.13421	208,347,348,1601,2171,3949,4790,5156,5525,5592,6622,6777,10464,22933,26119,55198	AKT2,APOD,APOE,DAB2,FABP5,LDLR,NFKB1,PDGFRA,PPP2R5A,PRKG1,SNCA,STAT5B,PIBF1,SIRT2,LDLRAP1,APPL2	16/342
1_Member	GO Biological Processes	GO:0045576	mast cell activation	-2.15332	-1.13421	4067,7462,8773,27040	LYN,LAT2,SNAP23,LAT	4/33
1_Member	GO Biological Processes	GO:0045648	positive regulation of erythrocyte differentiation	-2.15332	-1.13421	2309,3303,3635,6777	FOXO3,HSPA1A,INPP5D,STAT5B	4/33
1_Member	GO Biological Processes	GO:0050869	negative regulation of B cell activation	-2.15332	-1.13421	836,3635,4067,55024	CASP3,INPP5D,LYN,BANK1	4/33
1_Member	GO Biological Processes	GO:0072678	T cell migration	-2.15332	-1.13421	1399,8740,11151,50848	CRKL,TNFSF14,CORO1A,F11R	4/33
1_Member	Canonical Pathways	M277	PID INTEGRIN A4B1 PATHWAY	-2.15332	-1.13421	382,5573,6714,28964	ARF6,PRKAR1A,SRC,GIT1	4/33
1_Member	Reactome Gene Sets	R-HSA-5654726	Negative regulation of FGFR1 signaling	-2.15332	-1.13421	6714,8074,10253,26281	SRC,FGF23,SPRY2,FGF20	4/33
1_Member	WikiPathways	WP3676	BDNF-TrkB signaling	-2.15332	-1.13421	1742,1978,4915,5604	DLG4,EIF4EBP1,NTRK2,MAP2K1	4/33
1_Member	GO Biological Processes	GO:0008610	lipid biosynthetic process	-2.15096	-1.13205	231,283,1606,2171,3612,3628,3635,3636,3930,4282,5319,5321,5564,5833,8678,10654,11343,27306,51102,51700,57048,80142,84174,200576	AKR1B1,ANG,DGKA,FABP5,IMPA1,INPP1,INPP5D,INPPL1,LBR,MIF,PLA2G1B,PLA2G4A,PRKAB1,PCYT2,BECN1,PMVK,MGLL,HPGDS,MECR,CYB5R2,PLSCR3,PTGES2,SLA2,PIKFYVE	24/594
1_Member	GO Biological Processes	GO:0050818	regulation of coagulation	-2.14496	-1.12703	348,2149,5156,5328,5592,10019	APOE,F2R,PDGFRA,PLAU,PRKG1,SH2B3	6/73
1_Member	GO Biological Processes	GO:0071677	positive regulation of mononuclear cell migration	-2.14496	-1.12703	25,3965,8740,8764,8772,11151	ABL1,LGALS9,TNFSF14,TNFRSF14,FADD,CORO1A	6/73
1_Member	Reactome Gene Sets	R-HSA-8854518	AURKA Activation by TPX2	-2.14496	-1.12703	1069,1639,8636,10540,10806,11116	CETN2,DCTN1,SSNA1,DCTN2,SDCCAG8,CEP43	6/73
1_Member	KEGG Pathway	hsa00562	Inositol phosphate metabolism	-2.14496	-1.12703	3612,3628,3635,3636,5330,200576	IMPA1,INPP1,INPP5D,INPPL1,PLCB2,PIKFYVE	6/73
1_Member	GO Biological Processes	GO:0001541	ovarian follicle development	-2.14431	-1.12703	283,581,598,2069,6714	ANG,BAX,BCL2L1,EREG,SRC	5/52
1_Member	GO Biological Processes	GO:0010324	membrane invagination	-2.14431	-1.12703	4627,8678,9146,51411,51429	MYH9,BECN1,HGS,BIN2,SNX9	5/52
1_Member	GO Biological Processes	GO:0019319	hexose biosynthetic process	-2.14431	-1.12703	231,2023,2026,2821,4190	AKR1B1,ENO1,ENO2,GPI,MDH1	5/52
1_Member	GO Biological Processes	GO:0050687	negative regulation of defense response to virus	-2.14431	-1.12703	5094,6895,7353,22933,55914	PCBP2,TARBP2,UFD1,SIRT2,ERBIN	5/52
1_Member	GO Biological Processes	GO:0060562	epithelial tube morphogenesis	-2.14398	-1.12691	25,836,1512,1605,1950,2658,4088,6714,6789,7408,8829,9788,10253,23513,56963	ABL1,CASP3,CTSH,DAG1,EGF,GDF2,SMAD3,SRC,STK4,VASP,NRP1,MTSS1,SPRY2,SCRIB,RGMA	15/313
1_Member	GO Biological Processes	GO:0007272	ensheathment of neurons	-2.14182	-1.12515	208,1605,4653,4915,6900,9639,22933,200576	AKT2,DAG1,MYOC,NTRK2,CNTN2,ARHGEF10,SIRT2,PIKFYVE	8/120
1_Member	GO Biological Processes	GO:0008366	axon ensheathment	-2.14182	-1.12515	208,1605,4653,4915,6900,9639,22933,200576	AKT2,DAG1,MYOC,NTRK2,CNTN2,ARHGEF10,SIRT2,PIKFYVE	8/120
1_Member	GO Biological Processes	GO:0071478	cellular response to radiation	-2.13333	-1.11687	208,581,598,894,1026,1936,6794,7157,10010,51499	AKT2,BAX,BCL2L1,CCND2,CDKN1A,EEF1D,STK11,TP53,TANK,TRIAP1	10/172
1_Member	GO Biological Processes	GO:0009144	purine nucleoside triphosphate metabolic process	-2.12812	-1.11186	100,204,318,3303,4698,4713,6390,11164,131870	ADA,AK2,NUDT2,HSPA1A,NDUFA5,NDUFB7,SDHB,NUDT5,NUDT16	9/146
1_Member	GO Biological Processes	GO:0030510	regulation of BMP signaling pathway	-2.12081	-1.10496	25,331,2658,4087,23111,50964,56963,348093	ABL1,XIAP,GDF2,SMAD2,SPART,SOST,RGMA,RBPMS2	8/121
1_Member	WikiPathways	WP2431	Spinal cord injury	-2.12081	-1.10496	328,389,836,1280,2309,4282,7157,56963	APEX1,RHOC,CASP3,COL2A1,FOXO3,MIF,TP53,RGMA	8/121
1_Member	GO Biological Processes	GO:0050709	negative regulation of protein secretion	-2.11667	-1.10102	348,2149,2281,2308,9727,10961	APOE,F2R,FKBP1B,FOXO1,RAB11FIP3,ERP29	6/74
1_Member	GO Biological Processes	GO:0006638	neutral lipid metabolic process	-2.11464	-1.1	283,348,1606,5321,6622,11343,23259	ANG,APOE,DGKA,PLA2G4A,SNCA,MGLL,DDHD2	7/97
1_Member	GO Biological Processes	GO:0050688	regulation of defense response to virus	-2.11464	-1.1	5094,6895,7353,22933,23586,55914,57506	PCBP2,TARBP2,UFD1,SIRT2,RIGI,ERBIN,MAVS	7/97
1_Member	GO Biological Processes	GO:1901874	negative regulation of post-translational protein modification	-2.11464	-1.1	25,3301,3303,10253,11315,51035,51160	ABL1,DNAJA1,HSPA1A,SPRY2,PARK7,UBXN1,VPS28	7/97
1_Member	GO Biological Processes	GO:1903312	negative regulation of mRNA metabolic process	-2.11464	-1.1	1153,2521,3190,7186,9261,9530,10284	CIRBP,FUS,HNRNPK,TRAF2,MAPKAPK2,BAG4,SAP18	7/97
1_Member	KEGG Pathway	hsa04070	Phosphatidylinositol signaling system	-2.11464	-1.1	1606,3612,3628,3635,3636,5330,200576	DGKA,IMPA1,INPP1,INPP5D,INPPL1,PLCB2,PIKFYVE	7/97
1_Member	GO Biological Processes	GO:0002715	regulation of natural killer cell mediated immunity	-2.1095	-1.09666	2671,3965,5272,6777,84868	GFER,LGALS9,SERPINB9,STAT5B,HAVCR2	5/53
1_Member	GO Biological Processes	GO:0043124	negative regulation of canonical NF-kappaB signal transduction	-2.1095	-1.09666	25,841,10010,10318,56957	ABL1,CASP8,TANK,TNIP1,OTUD7B	5/53
1_Member	GO Biological Processes	GO:0048260	positive regulation of receptor-mediated endocytosis	-2.1095	-1.09666	1601,1950,3190,9779,26119	DAB2,EGF,HNRNPK,TBC1D5,LDLRAP1	5/53
1_Member	GO Biological Processes	GO:2001238	positive regulation of extrinsic apoptotic signaling pathway	-2.1095	-1.09666	637,6789,7186,8772,27429	BID,STK4,TRAF2,FADD,HTRA2	5/53
1_Member	Canonical Pathways	M113	PID NFAT 3PATHWAY	-2.1095	-1.09666	598,836,4772,5601,10971	BCL2L1,CASP3,NFATC1,MAPK9,YWHAQ	5/53
1_Member	Canonical Pathways	M151	PID AR TF PATHWAY	-2.1095	-1.09666	2308,3301,5608,6714,8805	FOXO1,DNAJA1,MAP2K6,SRC,TRIM24	5/53
1_Member	Canonical Pathways	M88	PID CD8 TCR PATHWAY	-2.1095	-1.09666	916,5777,8517,9402,27040	CD3E,PTPN6,IKBKG,GRAP2,LAT	5/53
1_Member	KEGG Pathway	hsa04961	Endocrine and other factor-regulated calcium reabsorption	-2.1095	-1.09666	163,1759,5330,23439,26052	AP2B1,DNM1,PLCB2,ATP1B4,DNM3	5/53
1_Member	GO Biological Processes	GO:0050905	neuromuscular process	-2.10948	-1.09666	25,613,1311,1639,1742,2395,23111,26058,143187	ABL1,BCR,COMP,DCTN1,DLG4,FXN,SPART,GIGYF2,VTI1A	9/147
1_Member	GO Biological Processes	GO:0032743	positive regulation of interleukin-2 production	-2.10691	-1.09509	25,916,6777,7186	ABL1,CD3E,STAT5B,TRAF2	4/34
1_Member	Canonical Pathways	M210	PID IL8 CXCR2 PATHWAY	-2.10691	-1.09509	1759,4067,5330,7408	DNM1,LYN,PLCB2,VASP	4/34
1_Member	Reactome Gene Sets	R-HSA-187687	Signalling to ERKs	-2.10691	-1.09509	1399,5604,6714,9261	CRKL,MAP2K1,SRC,MAPKAPK2	4/34
1_Member	Reactome Gene Sets	R-HSA-5654727	Negative regulation of FGFR2 signaling	-2.10691	-1.09509	6714,8074,10253,26281	SRC,FGF23,SPRY2,FGF20	4/34
1_Member	WikiPathways	WP5202	Alstrom syndrome	-2.10691	-1.09509	6811,23557,26052,55968	STX5,SNAPIN,DNM3,NSFL1C	4/34
1_Member	GO Biological Processes	GO:0006044	N-acetylglucosamine metabolic process	-2.09992	-1.09031	10020,10724,55577	GNE,OGA,NAGK	3/18
1_Member	GO Biological Processes	GO:0007096	regulation of exit from mitosis	-2.09992	-1.09031	22933,28984,84687	SIRT2,RGCC,PPP1R9B	3/18
1_Member	GO Biological Processes	GO:0035234	ectopic germ cell programmed cell death	-2.09992	-1.09031	581,598,835	BAX,BCL2L1,CASP2	3/18
1_Member	GO Biological Processes	GO:0046112	nucleobase biosynthetic process	-2.09992	-1.09031	100,353,6470	ADA,APRT,SHMT1	3/18
1_Member	GO Biological Processes	GO:0050435	amyloid-beta metabolic process	-2.09992	-1.09031	1636,5972,8678	ACE,REN,BECN1	3/18
1_Member	GO Biological Processes	GO:0051930	regulation of sensory perception of pain	-2.09992	-1.09031	2149,2171,11343	F2R,FABP5,MGLL	3/18
1_Member	GO Biological Processes	GO:0051931	regulation of sensory perception	-2.09992	-1.09031	2149,2171,11343	F2R,FABP5,MGLL	3/18
1_Member	GO Biological Processes	GO:1904031	positive regulation of cyclin-dependent protein kinase activity	-2.09992	-1.09031	894,28984,84722	CCND2,RGCC,PSRC1	3/18
1_Member	GO Biological Processes	GO:1904044	response to aldosterone	-2.09992	-1.09031	1026,1636,9131	CDKN1A,ACE,AIFM1	3/18
1_Member	Reactome Gene Sets	R-HSA-2022377	Metabolism of Angiotensinogen to Angiotensins	-2.09992	-1.09031	1360,1636,5972	CPB1,ACE,REN	3/18
1_Member	WikiPathways	WP5061	Fatty acid transporters	-2.09992	-1.09031	1622,2171,10999	DBI,FABP5,SLC27A4	3/18
1_Member	KEGG Pathway	hsa04310	Wnt signaling pathway	-2.09952	-1.09011	894,4088,4772,5330,5601,6907,7157,8312,27101,50964	CCND2,SMAD3,NFATC1,PLCB2,MAPK9,TBL1X,TP53,AXIN1,CACYBP,SOST	10/174
1_Member	GO Biological Processes	GO:0048661	positive regulation of smooth muscle cell proliferation	-2.09103	-1.08202	2069,3654,4217,6714,26119,51135,348093	EREG,IRAK1,MAP3K5,SRC,LDLRAP1,IRAK4,RBPMS2	7/98
1_Member	KEGG Pathway	hsa04750	Inflammatory mediator regulation of TRP channels	-2.09103	-1.08202	5321,5330,5501,5601,5608,6714,162514	PLA2G4A,PLCB2,PPP1CC,MAPK9,MAP2K6,SRC,TRPV3	7/98
1_Member	GO Biological Processes	GO:0045137	development of primary sexual characteristics	-2.08895	-1.08068	283,581,598,835,836,1399,1636,2069,5156,5972,6714,6777	ANG,BAX,BCL2L1,CASP2,CASP3,CRKL,ACE,EREG,PDGFRA,REN,SRC,STAT5B	12/230
1_Member	GO Biological Processes	GO:0070918	regulatory ncRNA processing	-2.08889	-1.08068	4086,4087,4088,6895,8575,11022	SMAD1,SMAD2,SMAD3,TARBP2,PRKRA,TDRKH	6/75
1_Member	Reactome Gene Sets	R-HSA-174824	Plasma lipoprotein assembly, remodeling, and clearance	-2.08889	-1.08068	163,348,3949,5034,26119,51129	AP2B1,APOE,LDLR,P4HB,LDLRAP1,ANGPTL4	6/75
1_Member	WikiPathways	WP4341	Non-genomic actions of 1,25 dihydroxyvitamin D3	-2.08889	-1.08068	958,959,4790,5330,5601,6773	CD40,CD40LG,NFKB1,PLCB2,MAPK9,STAT2	6/75
1_Member	GO Biological Processes	GO:0009913	epidermal cell differentiation	-2.08838	-1.08037	613,836,1026,2069,2125,5604,6789,9113,23254,23513,26281	BCR,CASP3,CDKN1A,EREG,EVPL,MAP2K1,STK4,LATS1,KAZN,SCRIB,FGF20	11/202
1_Member	GO Biological Processes	GO:0030098	lymphocyte differentiation	-2.08734	-1.07953	25,100,581,916,959,3087,3578,6777,6794,7155,7157,7301,8772,64421	ABL1,ADA,BAX,CD3E,CD40LG,HHEX,IL9,STAT5B,STK11,TOP2B,TP53,TYRO3,FADD,DCLRE1C	14/288
1_Member	GO Biological Processes	GO:0006869	lipid transport	-2.08603	-1.07841	347,348,1636,2171,3949,5319,5321,5406,9525,10087,10999,26119,51499,55275,57048,57488	APOD,APOE,ACE,FABP5,LDLR,PLA2G1B,PLA2G4A,PNLIP,VPS4B,CERT1,SLC27A4,LDLRAP1,TRIAP1,VPS53,PLSCR3,ESYT2	16/348
1_Member	GO Biological Processes	GO:0006417	regulation of translation	-2.08204	-1.07462	208,283,1153,1975,1977,1978,1981,1984,2309,2597,3315,5610,6470,6895,7072,8440,9451,22794,26058,55024,55364,253943	AKT2,ANG,CIRBP,EIF4B,EIF4E,EIF4EBP1,EIF4G1,EIF5A,FOXO3,GAPDH,HSPB1,EIF2AK2,SHMT1,TARBP2,TIA1,NCK2,EIF2AK3,CASC3,GIGYF2,BANK1,IMPACT,YTHDF3	22/537
1_Member	GO Biological Processes	GO:0006195	purine nucleotide catabolic process	-2.07553	-1.06911	100,8654,10591,30833,131870	ADA,PDE5A,DNPH1,NT5C,NUDT16	5/54
1_Member	GO Biological Processes	GO:0034340	response to type I interferon	-2.07553	-1.06911	3654,6773,10010,57506,64343	IRAK1,STAT2,TANK,MAVS,AZI2	5/54
1_Member	Reactome Gene Sets	R-HSA-8848021	Signaling by PTK6	-2.07553	-1.06911	1796,1950,2066,2069,5770	DOK1,EGF,ERBB4,EREG,PTPN1	5/54
1_Member	Reactome Gene Sets	R-HSA-9006927	Signaling by Non-Receptor Tyrosine Kinases	-2.07553	-1.06911	1796,1950,2066,2069,5770	DOK1,EGF,ERBB4,EREG,PTPN1	5/54
1_Member	WikiPathways	WP395	IL-4 signaling pathway	-2.07553	-1.06911	3635,4790,5777,6777,9046	INPP5D,NFKB1,PTPN6,STAT5B,DOK2	5/54
1_Member	Reactome Gene Sets	R-HSA-913531	Interferon Signaling	-2.07312	-1.06733	1977,1981,4684,5610,5770,5777,6773,7706,9246,23586,85363	EIF4E,EIF4G1,NCAM1,EIF2AK2,PTPN1,PTPN6,STAT2,TRIM25,UBE2L6,RIGI,TRIM5	11/203
1_Member	GO Biological Processes	GO:0002573	myeloid leukocyte differentiation	-2.07276	-1.06733	841,843,2739,3930,4067,4627,6714,8546,8792	CASP8,CASP10,GLO1,LBR,LYN,MYH9,SRC,AP3B1,TNFRSF11A	9/149
1_Member	GO Biological Processes	GO:0031960	response to corticosteroid	-2.07276	-1.06733	306,836,1026,1636,1977,2660,6714,9101,9131	ANXA3,CASP3,CDKN1A,ACE,EIF4E,MSTN,SRC,USP8,AIFM1	9/149
1_Member	GO Biological Processes	GO:0050768	negative regulation of neurogenesis	-2.07276	-1.06733	3949,6993,7157,8829,22933,23111,55198,56963,283659	LDLR,DYNLT1,TP53,NRP1,SIRT2,SPART,APPL2,RGMA,PRTG	9/149
1_Member	Reactome Gene Sets	R-HSA-162587	HIV Life Cycle	-2.07276	-1.06733	4836,6923,9525,11168,23327,51160,51534,79643,137492	NMT1,ELOB,VPS4B,PSIP1,NEDD4L,VPS28,VTA1,CHMP6,VPS37A	9/149
1_Member	GO Biological Processes	GO:2001237	negative regulation of extrinsic apoptotic signaling pathway	-2.06776	-1.06253	598,1280,3303,3685,6714,8829,11315	BCL2L1,COL2A1,HSPA1A,ITGAV,SRC,NRP1,PARK7	7/99
1_Member	GO Biological Processes	GO:0051962	positive regulation of nervous system development	-2.06245	-1.05829	1605,1627,1636,4067,4915,5365,5501,5604,6794,8650,8829,9798,11344,91584	DAG1,DBN1,ACE,LYN,NTRK2,PLXNB3,PPP1CC,MAP2K1,STK11,NUMB,NRP1,IST1,TWF2,PLXNA4	14/290
1_Member	GO Biological Processes	GO:0000132	establishment of mitotic spindle orientation	-2.06214	-1.05829	1639,6993,10253,55968	DCTN1,DYNLT1,SPRY2,NSFL1C	4/35
1_Member	GO Biological Processes	GO:0009119	ribonucleoside metabolic process	-2.06214	-1.05829	100,353,51816,56952	ADA,APRT,ADA2,PRTFDC1	4/35
1_Member	GO Biological Processes	GO:0030947	regulation of vascular endothelial growth factor receptor signaling pathway	-2.06214	-1.05829	3087,5770,8829,9146	HHEX,PTPN1,NRP1,HGS	4/35
1_Member	GO Biological Processes	GO:0032673	regulation of interleukin-4 production	-2.06214	-1.05829	916,959,3965,84868	CD3E,CD40LG,LGALS9,HAVCR2	4/35
1_Member	GO Biological Processes	GO:0060544	regulation of necroptotic process	-2.06214	-1.05829	329,841,8772,9131	BIRC2,CASP8,FADD,AIFM1	4/35
1_Member	Reactome Gene Sets	R-HSA-9615710	Late endosomal microautophagy	-2.06214	-1.05829	11315,51160,79643,137492	PARK7,VPS28,CHMP6,VPS37A	4/35
1_Member	GO Biological Processes	GO:0043269	regulation of monoatomic ion transport	-2.06033	-1.05668	25,581,775,1636,1950,2149,2281,3270,3757,4067,5319,5777,6622,7871,10971,11060,11151,23327,53827,57120,84766,150684,162514	ABL1,BAX,CACNA1C,ACE,EGF,F2R,FKBP1B,HRC,KCNH2,LYN,PLA2G1B,PTPN6,SNCA,SLMAP,YWHAQ,WWP2,CORO1A,NEDD4L,FXYD5,GOPC,CRACR2A,COMMD1,TRPV3	23/572
1_Member	GO Biological Processes	GO:0009306	protein secretion	-2.05928	-1.05622	1311,2281,4087,5539,9601,10961,11315,388552	COMP,FKBP1B,SMAD2,PPY,PDIA4,ERP29,PARK7,BLOC1S3	8/124
1_Member	GO Biological Processes	GO:0070304	positive regulation of stress-activated protein kinase signaling cascade	-2.05928	-1.05622	331,4067,4217,5610,8312,9770,10913,50488	XIAP,LYN,MAP3K5,EIF2AK2,AXIN1,RASSF2,EDAR,MINK1	8/124
1_Member	Reactome Gene Sets	R-HSA-9007101	Rab regulation of trafficking	-2.05928	-1.05622	208,382,1121,5874,9135,9363,10000,116442	AKT2,ARF6,CHM,RAB27B,RABEP1,RAB33A,AKT3,RAB39B	8/124
1_Member	GO Biological Processes	GO:0001890	placenta development	-2.05468	-1.05221	100,283,329,841,5604,6789,10049,10935,22846	ADA,ANG,BIRC2,CASP8,MAP2K1,STK4,DNAJB6,PRDX3,VASH1	9/150
1_Member	GO Biological Processes	GO:0016525	negative regulation of angiogenesis	-2.05468	-1.05221	1634,2658,3087,4879,7060,9146,10253,22846,28984	DCN,GDF2,HHEX,NPPB,THBS4,HGS,SPRY2,VASH1,RGCC	9/150
1_Member	GO Biological Processes	GO:0120161	regulation of cold-induced thermogenesis	-2.05468	-1.05221	406,1666,2171,2271,5564,5608,6794,55198,55856	BMAL1,DECR1,FABP5,FH,PRKAB1,MAP2K6,STK11,APPL2,ACOT13	9/150
1_Member	GO Biological Processes	GO:0018209	peptidyl-serine modification	-2.04991	-1.04763	208,5601,6733,6789,9113,9261,9451,10000,200576,253260	AKT2,MAPK9,SRPK2,STK4,LATS1,MAPKAPK2,EIF2AK3,AKT3,PIKFYVE,RICTOR	10/177
1_Member	GO Biological Processes	GO:0002244	hematopoietic progenitor cell differentiation	-2.04482	-1.04274	1636,4067,5156,5777,7157,8546,10019	ACE,LYN,PDGFRA,PTPN6,TP53,AP3B1,SH2B3	7/100
1_Member	GO Biological Processes	GO:0060491	regulation of cell projection assembly	-2.04296	-1.04165	382,2660,5365,6714,7454,8829,9727,10806,11344,26052,55845	ARF6,MSTN,PLXNB3,SRC,WAS,NRP1,RAB11FIP3,SDCCAG8,TWF2,DNM3,BRK1	11/205
1_Member	GO Biological Processes	GO:0045071	negative regulation of viral genome replication	-2.04236	-1.04165	5610,6733,10318,54737,57506	EIF2AK2,SRPK2,TNIP1,MPHOSPH8,MAVS	5/55
1_Member	GO Biological Processes	GO:0061462	protein localization to lysosome	-2.04236	-1.04165	3920,8546,8678,9146,55275	LAMP2,AP3B1,BECN1,HGS,VPS53	5/55
1_Member	GO Biological Processes	GO:1902930	regulation of alcohol biosynthetic process	-2.04236	-1.04165	348,1601,4790,5592,6622	APOE,DAB2,NFKB1,PRKG1,SNCA	5/55
1_Member	GO Biological Processes	GO:1902991	regulation of amyloid precursor protein catabolic process	-2.04236	-1.04165	348,836,4067,4915,10418	APOE,CASP3,LYN,NTRK2,SPON1	5/55
1_Member	Reactome Gene Sets	R-HSA-9700206	Signaling by ALK in cancer	-2.04236	-1.04165	1639,4627,5573,9451,22872	DCTN1,MYH9,PRKAR1A,EIF2AK3,SEC31A	5/55
1_Member	Reactome Gene Sets	R-HSA-9725370	Signaling by ALK fusions and activated point mutants	-2.04236	-1.04165	1639,4627,5573,9451,22872	DCTN1,MYH9,PRKAR1A,EIF2AK3,SEC31A	5/55
1_Member	GO Biological Processes	GO:0035592	establishment of protein localization to extracellular region	-2.03925	-1.03893	1311,2281,4087,5539,9601,10961,11315,388552	COMP,FKBP1B,SMAD2,PPY,PDIA4,ERP29,PARK7,BLOC1S3	8/125
1_Member	GO Biological Processes	GO:0070646	protein modification by small protein removal	-2.03925	-1.03893	4287,9101,10617,23172,29761,51633,55793,56957	ATXN3,USP8,STAMBP,ABRAXAS2,USP25,OTUD6B,MINDY1,OTUD7B	8/125
1_Member	GO Biological Processes	GO:0010876	lipid localization	-2.03904	-1.03893	347,348,1636,2171,3949,5319,5321,5406,6777,9525,10087,10999,26119,51499,55275,57048,57488	APOD,APOE,ACE,FABP5,LDLR,PLA2G1B,PLA2G4A,PNLIP,STAT5B,VPS4B,CERT1,SLC27A4,LDLRAP1,TRIAP1,VPS53,PLSCR3,ESYT2	17/383
1_Member	GO Biological Processes	GO:0032729	positive regulation of type II interferon production	-2.03479	-1.03598	25,916,3965,8772,23513,84868	ABL1,CD3E,LGALS9,FADD,SCRIB,HAVCR2	6/77
1_Member	Reactome Gene Sets	R-HSA-8852276	The role of GTSE1 in G2/M progression after G2 checkpoint	-2.03479	-1.03598	1026,5702,5720,5721,7157,63943	CDKN1A,PSMC3,PSME1,PSME2,TP53,FKBPL	6/77
1_Member	GO Biological Processes	GO:0009168	purine ribonucleoside monophosphate biosynthetic process	-2.03278	-1.03598	100,318,353	ADA,NUDT2,APRT	3/19
1_Member	GO Biological Processes	GO:0009223	pyrimidine deoxyribonucleotide catabolic process	-2.03278	-1.03598	1854,1890,30833	DUT,TYMP,NT5C	3/19
1_Member	GO Biological Processes	GO:0010801	negative regulation of peptidyl-threonine phosphorylation	-2.03278	-1.03598	1981,10253,22933	EIF4G1,SPRY2,SIRT2	3/19
1_Member	GO Biological Processes	GO:0010968	regulation of microtubule nucleation	-2.03278	-1.03598	1639,3303,28964	DCTN1,HSPA1A,GIT1	3/19
1_Member	GO Biological Processes	GO:0032026	response to magnesium ion	-2.03278	-1.03598	4982,6622,8074	TNFRSF11B,SNCA,FGF23	3/19
1_Member	GO Biological Processes	GO:0055070	copper ion homeostasis	-2.03278	-1.03598	331,475,150684	XIAP,ATOX1,COMMD1	3/19
1_Member	GO Biological Processes	GO:0150105	protein localization to cell-cell junction	-2.03278	-1.03598	5601,23513,50848	MAPK9,SCRIB,F11R	3/19
1_Member	GO Biological Processes	GO:1902931	negative regulation of alcohol biosynthetic process	-2.03278	-1.03598	348,4790,5592	APOE,NFKB1,PRKG1	3/19
1_Member	GO Biological Processes	GO:2000641	regulation of early endosome to late endosome transport	-2.03278	-1.03598	1601,5604,6714	DAB2,MAP2K1,SRC	3/19
1_Member	Canonical Pathways	M273	PID EPHA2 FWD PATHWAY	-2.03278	-1.03598	3636,6714,10451	INPPL1,SRC,VAV3	3/19
1_Member	Reactome Gene Sets	R-HSA-3000480	Scavenging by Class A Receptors	-2.03278	-1.03598	348,1281,286133	APOE,COL3A1,SCARA5	3/19
1_Member	Reactome Gene Sets	R-HSA-3928664	Ephrin signaling	-2.03278	-1.03598	6714,8440,28964	SRC,NCK2,GIT1	3/19
1_Member	Reactome Gene Sets	R-HSA-8964038	LDL clearance	-2.03278	-1.03598	163,3949,26119	AP2B1,LDLR,LDLRAP1	3/19
1_Member	WikiPathways	WP4478	LTF danger signal response pathway	-2.03278	-1.03598	3654,4790,51135	IRAK1,NFKB1,IRAK4	3/19
1_Member	WikiPathways	WP4863	Host-pathogen interaction of human coronaviruses - autophagy	-2.03278	-1.03598	8678,55054,115201	BECN1,ATG16L1,ATG4A	3/19
1_Member	GO Biological Processes	GO:0022612	gland morphogenesis	-2.02219	-1.02558	581,1605,4790,6714,8829,10913,23513	BAX,DAG1,NFKB1,SRC,NRP1,EDAR,SCRIB	7/101
1_Member	GO Biological Processes	GO:0002688	regulation of leukocyte chemotaxis	-2.01944	-1.02521	2277,2660,3965,4067,4282,7060,8740,23604	VEGFD,MSTN,LGALS9,LYN,MIF,THBS4,TNFSF14,DAPK2	8/126
1_Member	GO Biological Processes	GO:0015980	energy derivation by oxidation of organic compounds	-2.01908	-1.02521	208,637,2271,2395,2997,4190,4698,4713,5501,5504,6390,6622,7157	AKT2,BID,FH,FXN,GYS1,MDH1,NDUFA5,NDUFB7,PPP1CC,PPP1R2,SDHB,SNCA,TP53	13/264
1_Member	GO Biological Processes	GO:0009411	response to UV	-2.01905	-1.02521	581,836,840,1026,1032,1153,6794,7157,51499	BAX,CASP3,CASP7,CDKN1A,CDKN2D,CIRBP,STK11,TP53,TRIAP1	9/152
1_Member	GO Biological Processes	GO:2000181	negative regulation of blood vessel morphogenesis	-2.01905	-1.02521	1634,2658,3087,4879,7060,9146,10253,22846,28984	DCN,GDF2,HHEX,NPPB,THBS4,HGS,SPRY2,VASH1,RGCC	9/152
1_Member	GO Biological Processes	GO:0010984	regulation of lipoprotein particle clearance	-2.01892	-1.02521	3190,3949,10330,26119	HNRNPK,LDLR,CNPY2,LDLRAP1	4/36
1_Member	GO Biological Processes	GO:0031112	positive regulation of microtubule polymerization or depolymerization	-2.01892	-1.02521	1639,3303,28964,84722	DCTN1,HSPA1A,GIT1,PSRC1	4/36
1_Member	GO Biological Processes	GO:0045920	negative regulation of exocytosis	-2.01892	-1.02521	613,3965,6622,9525	BCR,LGALS9,SNCA,VPS4B	4/36
1_Member	GO Biological Processes	GO:1902745	positive regulation of lamellipodium organization	-2.01892	-1.02521	2660,6714,11344,55845	MSTN,SRC,TWF2,BRK1	4/36
1_Member	Reactome Gene Sets	R-HSA-156590	Glutathione conjugation	-2.01892	-1.02521	26873,27306,79017,494143	OPLAH,HPGDS,GGCT,CHAC2	4/36
1_Member	Reactome Gene Sets	R-HSA-6804757	Regulation of TP53 Degradation	-2.01892	-1.02521	208,7157,10000,253260	AKT2,TP53,AKT3,RICTOR	4/36
1_Member	Reactome Gene Sets	R-HSA-9687139	Aberrant regulation of mitotic cell cycle due to RB1 defects	-2.01892	-1.02521	894,996,1026,246184	CCND2,CDC27,CDKN1A,CDC26	4/36
1_Member	WikiPathways	WP1471	Target of rapamycin signaling	-2.01892	-1.02521	1978,5564,84335,253260	EIF4EBP1,PRKAB1,AKT1S1,RICTOR	4/36
1_Member	WikiPathways	WP4877	Host-pathogen interaction of human coronaviruses - MAPK signaling	-2.01892	-1.02521	1977,5601,5604,5608	EIF4E,MAPK9,MAP2K1,MAP2K6	4/36
1_Member	WikiPathways	WP5333	Enterocyte cholesterol metabolism	-2.01892	-1.02521	3930,3949,10654,10999	LBR,LDLR,PMVK,SLC27A4	4/36
1_Member	KEGG Pathway	hsa00500	Starch and sucrose metabolism	-2.01892	-1.02521	279,280,2821,2997	AMY2A,AMY2B,GPI,GYS1	4/36
1_Member	GO Biological Processes	GO:0043604	amide biosynthetic process	-2.01222	-1.0187	1615,1819,1936,1975,1977,1981,1984,3035,4141,5610,8562,8565,10318,26058,51389,54676,55520,80755,90480,148811,219402,494143	DARS1,DRG2,EEF1D,EIF4B,EIF4E,EIF4G1,EIF5A,HARS1,MARS1,EIF2AK2,DENR,YARS1,TNIP1,GIGYF2,RWDD1,GTPBP2,ELAC1,AARSD1,GADD45GIP1,PM20D1,MTIF3,CHAC2	22/545
1_Member	GO Biological Processes	GO:0048168	regulation of neuronal synaptic plasticity	-2.00995	-1.0174	348,1627,1742,6622,6900	APOE,DBN1,DLG4,SNCA,CNTN2	5/56
1_Member	GO Biological Processes	GO:0048678	response to axon injury	-2.00995	-1.0174	347,581,1605,4067,4149	APOD,BAX,DAG1,LYN,MAX	5/56
1_Member	GO Biological Processes	GO:0061097	regulation of protein tyrosine kinase activity	-2.00995	-1.0174	1636,1742,5770,6714,79643	ACE,DLG4,PTPN1,SRC,CHMP6	5/56
1_Member	GO Biological Processes	GO:0061180	mammary gland epithelium development	-2.00995	-1.0174	208,2066,6714,9113,23513	AKT2,ERBB4,SRC,LATS1,SCRIB	5/56
1_Member	Reactome Gene Sets	R-HSA-112040	G-protein mediated events	-2.00995	-1.0174	5321,5330,5573,5576,84254	PLA2G4A,PLCB2,PRKAR1A,PRKAR2A,CAMKK1	5/56
1_Member	GO Biological Processes	GO:0097009	energy homeostasis	-2.00844	-1.01608	348,1981,2308,6900,55198,148811	APOE,EIF4G1,FOXO1,CNTN2,APPL2,PM20D1	6/78
1_Member	Reactome Gene Sets	R-HSA-68882	Mitotic Anaphase	-2.00538	-1.01321	996,3930,5501,5525,5702,5720,5721,9798,10726,22933,79643,246184	CDC27,LBR,PPP1CC,PPP2R5A,PSMC3,PSME1,PSME2,IST1,NUDC,SIRT2,CHMP6,CDC26	12/236
1_Member	GO Biological Processes	GO:0002274	myeloid leukocyte activation	-2.0015	-1.0101	306,613,4067,6622,7462,8773,9111,27040,84868	ANXA3,BCR,LYN,SNCA,LAT2,SNAP23,NMI,LAT,HAVCR2	9/153
1_Member	GO Biological Processes	GO:0043535	regulation of blood vessel endothelial cell migration	-2.0015	-1.0101	25,348,958,2658,3315,8829,10000,22846,28984	ABL1,APOE,CD40,GDF2,HSPB1,NRP1,AKT3,VASH1,RGCC	9/153
1_Member	GO Biological Processes	GO:1901343	negative regulation of vasculature development	-2.0015	-1.0101	1634,2658,3087,4879,7060,9146,10253,22846,28984	DCN,GDF2,HHEX,NPPB,THBS4,HGS,SPRY2,VASH1,RGCC	9/153
1_Member	KEGG Pathway	hsa01240	Biosynthesis of cofactors	-2.0015	-1.0101	204,1371,4338,4351,6470,7389,8942,10229,60490	AK2,CPOX,MOCS2,MPI,SHMT1,UROD,KYNU,COQ7,PPCDC	9/153
2_Summary	GO Biological Processes	GO:0030162	regulation of proteolysis	-28.027	-23.6805	329,331,348,581,637,835,841,843,871,1032,1476,1512,1601,1950,1992,2023,2149,2272,2597,3303,3476,3965,4067,4088,4217,4287,4627,4983,5269,5272,5276,5328,5601,5702,5720,5721,6622,6714,6900,6923,7079,7157,7917,8312,8517,8738,8772,9113,9131,9141,9451,9647,9798,10010,10049,10318,10418,11315,22933,27429,29761,51024,51035,51429,51499,51667,56616,56963,64115,93974,150684,25,283,389,613,958,1676,2281,4659,4915,5156,5319,5330,5365,5406,5504,5592,6001,6369,7813,9639,9779,10451,10999,23513,23526,51129,54959,89846,91584,92154	BIRC2,XIAP,APOE,BAX,BID,CASP2,CASP8,CASP10,SERPINH1,CDKN2D,CSTB,CTSH,DAB2,EGF,SERPINB1,ENO1,F2R,FHIT,GAPDH,HSPA1A,IGBP1,LGALS9,LYN,SMAD3,MAP3K5,ATXN3,MYH9,OPHN1,SERPINB6,SERPINB9,SERPINI2,PLAU,MAPK9,PSMC3,PSME1,PSME2,SNCA,SRC,CNTN2,ELOB,TIMP4,TP53,BAG6,AXIN1,IKBKG,CRADD,FADD,LATS1,AIFM1,PDCD5,EIF2AK3,PPM1F,IST1,TANK,DNAJB6,TNIP1,SPON1,PARK7,SIRT2,HTRA2,USP25,FIS1,UBXN1,SNX9,TRIAP1,NUB1,DIABLO,RGMA,VSIR,ATP5IF1,COMMD1,ABL1,ANG,RHOC,BCR,CD40,DFFA,FKBP1B,PPP1R12A,NTRK2,PDGFRA,PLA2G1B,PLCB2,PLXNB3,PNLIP,PPP1R2,PRKG1,RGS10,CCL24,EVI5,ARHGEF10,TBC1D5,VAV3,SLC27A4,SCRIB,ARHGAP45,ANGPTL4,ODAM,FGD3,PLXNA4,MTSS2	101/-
2_Member	GO Biological Processes	GO:0030162	regulation of proteolysis	-28.027	-23.6805	329,331,348,581,637,835,841,843,871,1032,1476,1512,1601,1950,1992,2023,2149,2272,2597,3303,3476,3965,4067,4088,4217,4287,4627,4983,5269,5272,5276,5328,5601,5702,5720,5721,6622,6714,6900,6923,7079,7157,7917,8312,8517,8738,8772,9113,9131,9141,9451,9647,9798,10010,10049,10318,10418,11315,22933,27429,29761,51024,51035,51429,51499,51667,56616,56963,64115,93974,150684	BIRC2,XIAP,APOE,BAX,BID,CASP2,CASP8,CASP10,SERPINH1,CDKN2D,CSTB,CTSH,DAB2,EGF,SERPINB1,ENO1,F2R,FHIT,GAPDH,HSPA1A,IGBP1,LGALS9,LYN,SMAD3,MAP3K5,ATXN3,MYH9,OPHN1,SERPINB6,SERPINB9,SERPINI2,PLAU,MAPK9,PSMC3,PSME1,PSME2,SNCA,SRC,CNTN2,ELOB,TIMP4,TP53,BAG6,AXIN1,IKBKG,CRADD,FADD,LATS1,AIFM1,PDCD5,EIF2AK3,PPM1F,IST1,TANK,DNAJB6,TNIP1,SPON1,PARK7,SIRT2,HTRA2,USP25,FIS1,UBXN1,SNX9,TRIAP1,NUB1,DIABLO,RGMA,VSIR,ATP5IF1,COMMD1	71/618
2_Member	GO Biological Processes	GO:0051336	regulation of hydrolase activity	-24.8059	-20.7604	25,283,329,331,389,581,613,637,835,841,843,871,958,1032,1476,1512,1676,1992,2149,2281,2597,3303,3476,3965,4067,4088,4217,4659,4915,5156,5269,5272,5276,5319,5330,5365,5406,5504,5592,5720,5721,6001,6369,6622,6714,7079,7813,8738,8772,9131,9141,9451,9639,9647,9779,10010,10049,10451,10999,11315,23513,23526,27429,51024,51035,51129,51429,51499,54959,56616,64115,89846,91584,92154,93974	ABL1,ANG,BIRC2,XIAP,RHOC,BAX,BCR,BID,CASP2,CASP8,CASP10,SERPINH1,CD40,CDKN2D,CSTB,CTSH,DFFA,SERPINB1,F2R,FKBP1B,GAPDH,HSPA1A,IGBP1,LGALS9,LYN,SMAD3,MAP3K5,PPP1R12A,NTRK2,PDGFRA,SERPINB6,SERPINB9,SERPINI2,PLA2G1B,PLCB2,PLXNB3,PNLIP,PPP1R2,PRKG1,PSME1,PSME2,RGS10,CCL24,SNCA,SRC,TIMP4,EVI5,CRADD,FADD,AIFM1,PDCD5,EIF2AK3,ARHGEF10,PPM1F,TBC1D5,TANK,DNAJB6,VAV3,SLC27A4,PARK7,SCRIB,ARHGAP45,HTRA2,FIS1,UBXN1,ANGPTL4,SNX9,TRIAP1,ODAM,DIABLO,VSIR,FGD3,PLXNA4,MTSS2,ATP5IF1	75/776
2_Member	GO Biological Processes	GO:0045862	positive regulation of proteolysis	-22.3173	-18.448	348,581,637,835,841,843,1512,1601,1950,2023,2149,3303,3965,4067,4088,4217,4287,4627,5601,5702,5720,5721,6622,6714,6900,6923,7917,8312,8517,8738,8772,9131,9141,9451,9647,9798,10010,10318,10418,22933,27429,51024,51429,51667,56616,56963,64115,93974	APOE,BAX,BID,CASP2,CASP8,CASP10,CTSH,DAB2,EGF,ENO1,F2R,HSPA1A,LGALS9,LYN,SMAD3,MAP3K5,ATXN3,MYH9,MAPK9,PSMC3,PSME1,PSME2,SNCA,SRC,CNTN2,ELOB,BAG6,AXIN1,IKBKG,CRADD,FADD,AIFM1,PDCD5,EIF2AK3,PPM1F,IST1,TANK,TNIP1,SPON1,SIRT2,HTRA2,FIS1,SNX9,NUB1,DIABLO,RGMA,VSIR,ATP5IF1	48/350
2_Member	GO Biological Processes	GO:0052547	regulation of peptidase activity	-19.2741	-15.8819	329,331,581,637,835,841,843,871,1032,1476,1512,1992,2149,2597,3476,3965,4067,4088,4217,5269,5272,5276,5720,5721,6622,6714,7079,8738,8772,9131,9141,9451,9647,10010,10049,11315,27429,51024,51035,51499,56616,64115	BIRC2,XIAP,BAX,BID,CASP2,CASP8,CASP10,SERPINH1,CDKN2D,CSTB,CTSH,SERPINB1,F2R,GAPDH,IGBP1,LGALS9,LYN,SMAD3,MAP3K5,SERPINB6,SERPINB9,SERPINI2,PSME1,PSME2,SNCA,SRC,TIMP4,CRADD,FADD,AIFM1,PDCD5,EIF2AK3,PPM1F,TANK,DNAJB6,PARK7,HTRA2,FIS1,UBXN1,TRIAP1,DIABLO,VSIR	42/312
2_Member	GO Biological Processes	GO:0052548	regulation of endopeptidase activity	-17.1884	-14.0724	329,331,581,637,835,841,843,871,1032,1992,2149,2597,3476,3965,4067,4088,4217,5269,5272,5276,5720,5721,6622,6714,7079,8738,8772,9131,9141,9451,9647,10049,11315,27429,51024,51499,56616,64115	BIRC2,XIAP,BAX,BID,CASP2,CASP8,CASP10,SERPINH1,CDKN2D,SERPINB1,F2R,GAPDH,IGBP1,LGALS9,LYN,SMAD3,MAP3K5,SERPINB6,SERPINB9,SERPINI2,PSME1,PSME2,SNCA,SRC,TIMP4,CRADD,FADD,AIFM1,PDCD5,EIF2AK3,PPM1F,DNAJB6,PARK7,HTRA2,FIS1,TRIAP1,DIABLO,VSIR	38/288
2_Member	GO Biological Processes	GO:0051345	positive regulation of hydrolase activity	-14.4112	-11.7147	283,389,581,613,637,835,841,843,958,1512,2149,3303,3965,4067,4088,4217,4659,5156,5319,5330,5406,5720,5721,6001,6369,6622,7813,8738,8772,9131,9141,9451,9639,9647,9779,10010,10999,23513,23526,27429,51024,51429,54959,56616,64115,92154	ANG,RHOC,BAX,BCR,BID,CASP2,CASP8,CASP10,CD40,CTSH,F2R,HSPA1A,LGALS9,LYN,SMAD3,MAP3K5,PPP1R12A,PDGFRA,PLA2G1B,PLCB2,PNLIP,PSME1,PSME2,RGS10,CCL24,SNCA,EVI5,CRADD,FADD,AIFM1,PDCD5,EIF2AK3,ARHGEF10,PPM1F,TBC1D5,TANK,SLC27A4,SCRIB,ARHGAP45,HTRA2,FIS1,SNX9,ODAM,DIABLO,VSIR,MTSS2	46/503
2_Member	GO Biological Processes	GO:0043281	regulation of cysteine-type endopeptidase activity involved in apoptotic process	-13.0247	-10.5171	331,581,637,835,841,843,1032,2149,3476,3965,4088,4217,6622,6714,8738,9131,9141,9451,9647,10049,11315,27429,51024,51499,56616	XIAP,BAX,BID,CASP2,CASP8,CASP10,CDKN2D,F2R,IGBP1,LGALS9,SMAD3,MAP3K5,SNCA,SRC,CRADD,AIFM1,PDCD5,EIF2AK3,PPM1F,DNAJB6,PARK7,HTRA2,FIS1,TRIAP1,DIABLO	25/163
2_Member	GO Biological Processes	GO:2000116	regulation of cysteine-type endopeptidase activity	-12.9029	-10.4054	329,331,581,637,835,841,843,1032,2149,3476,3965,4088,4217,6622,6714,8738,8772,9131,9141,9451,9647,10049,11315,27429,51024,51499,56616	BIRC2,XIAP,BAX,BID,CASP2,CASP8,CASP10,CDKN2D,F2R,IGBP1,LGALS9,SMAD3,MAP3K5,SNCA,SRC,CRADD,FADD,AIFM1,PDCD5,EIF2AK3,PPM1F,DNAJB6,PARK7,HTRA2,FIS1,TRIAP1,DIABLO	27/195
2_Member	GO Biological Processes	GO:0010952	positive regulation of peptidase activity	-12.5981	-10.1548	581,637,835,841,843,1512,2149,3965,4067,4088,4217,5720,5721,6622,8738,8772,9131,9141,9451,9647,10010,27429,51024,56616,64115	BAX,BID,CASP2,CASP8,CASP10,CTSH,F2R,LGALS9,LYN,SMAD3,MAP3K5,PSME1,PSME2,SNCA,CRADD,FADD,AIFM1,PDCD5,EIF2AK3,PPM1F,TANK,HTRA2,FIS1,DIABLO,VSIR	25/170
2_Member	GO Biological Processes	GO:0010950	positive regulation of endopeptidase activity	-11.6661	-9.33244	581,637,835,841,843,2149,3965,4067,4088,4217,5720,5721,6622,8738,8772,9131,9141,9451,9647,27429,51024,56616,64115	BAX,BID,CASP2,CASP8,CASP10,F2R,LGALS9,LYN,SMAD3,MAP3K5,PSME1,PSME2,SNCA,CRADD,FADD,AIFM1,PDCD5,EIF2AK3,PPM1F,HTRA2,FIS1,DIABLO,VSIR	23/156
2_Member	GO Biological Processes	GO:0043280	positive regulation of cysteine-type endopeptidase activity involved in apoptotic process	-9.97199	-7.84823	581,637,835,841,843,2149,3965,4088,4217,6622,8738,9131,9141,9451,9647,27429,51024,56616	BAX,BID,CASP2,CASP8,CASP10,F2R,LGALS9,SMAD3,MAP3K5,SNCA,CRADD,AIFM1,PDCD5,EIF2AK3,PPM1F,HTRA2,FIS1,DIABLO	18/111
2_Member	GO Biological Processes	GO:2001056	positive regulation of cysteine-type endopeptidase activity	-9.74298	-7.64203	581,637,835,841,843,2149,3965,4088,4217,6622,8738,8772,9131,9141,9451,9647,27429,51024,56616	BAX,BID,CASP2,CASP8,CASP10,F2R,LGALS9,SMAD3,MAP3K5,SNCA,CRADD,FADD,AIFM1,PDCD5,EIF2AK3,PPM1F,HTRA2,FIS1,DIABLO	19/129
2_Member	GO Biological Processes	GO:0006919	activation of cysteine-type endopeptidase activity involved in apoptotic process	-7.28162	-5.4403	581,637,835,841,843,2149,4088,6622,8738,9131,9451,56616	BAX,BID,CASP2,CASP8,CASP10,F2R,SMAD3,SNCA,CRADD,AIFM1,EIF2AK3,DIABLO	12/68
3_Summary	Reactome Gene Sets	R-HSA-1280215	Cytokine Signaling in Immune system	-21.5235	-17.7791	208,329,598,608,836,841,958,959,1026,1399,1489,1845,1977,1981,2308,2309,3563,3578,3635,3636,3654,3965,3977,4067,4088,4282,4684,4790,4982,5034,5601,5604,5608,5610,5702,5720,5721,5770,5777,6714,6773,6777,6810,6888,6923,7157,7186,7525,7706,8517,8740,8764,8792,9180,9246,9261,9402,10000,10019,10913,23118,23586,51135,53832,84174,84868,85363,200081	AKT2,BIRC2,BCL2L1,TNFRSF17,CASP3,CASP8,CD40,CD40LG,CDKN1A,CRKL,CTF1,DUSP3,EIF4E,EIF4G1,FOXO1,FOXO3,IL3RA,IL9,INPP5D,INPPL1,IRAK1,LGALS9,LIFR,LYN,SMAD3,MIF,NCAM1,NFKB1,TNFRSF11B,P4HB,MAPK9,MAP2K1,MAP2K6,EIF2AK2,PSMC3,PSME1,PSME2,PTPN1,PTPN6,SRC,STAT2,STAT5B,STX4,TALDO1,ELOB,TP53,TRAF2,YES1,TRIM25,IKBKG,TNFSF14,TNFRSF14,TNFRSF11A,OSMR,UBE2L6,MAPKAPK2,GRAP2,AKT3,SH2B3,EDAR,TAB2,RIGI,IRAK4,IL20RA,SLA2,HAVCR2,TRIM5,TXLNA	68/-
3_Member	Reactome Gene Sets	R-HSA-1280215	Cytokine Signaling in Immune system	-21.5235	-17.7791	208,329,598,608,836,841,958,959,1026,1399,1489,1845,1977,1981,2308,2309,3563,3578,3635,3636,3654,3965,3977,4067,4088,4282,4684,4790,4982,5034,5601,5604,5608,5610,5702,5720,5721,5770,5777,6714,6773,6777,6810,6888,6923,7157,7186,7525,7706,8517,8740,8764,8792,9180,9246,9261,9402,10000,10019,10913,23118,23586,51135,53832,84174,84868,85363,200081	AKT2,BIRC2,BCL2L1,TNFRSF17,CASP3,CASP8,CD40,CD40LG,CDKN1A,CRKL,CTF1,DUSP3,EIF4E,EIF4G1,FOXO1,FOXO3,IL3RA,IL9,INPP5D,INPPL1,IRAK1,LGALS9,LIFR,LYN,SMAD3,MIF,NCAM1,NFKB1,TNFRSF11B,P4HB,MAPK9,MAP2K1,MAP2K6,EIF2AK2,PSMC3,PSME1,PSME2,PTPN1,PTPN6,SRC,STAT2,STAT5B,STX4,TALDO1,ELOB,TP53,TRAF2,YES1,TRIM25,IKBKG,TNFSF14,TNFRSF14,TNFRSF11A,OSMR,UBE2L6,MAPKAPK2,GRAP2,AKT3,SH2B3,EDAR,TAB2,RIGI,IRAK4,IL20RA,SLA2,HAVCR2,TRIM5,TXLNA	68/732
3_Member	Reactome Gene Sets	R-HSA-449147	Signaling by Interleukins	-13.4148	-10.8527	598,836,841,1026,1399,1489,1845,2308,2309,3563,3578,3635,3636,3654,3965,3977,4067,4088,4282,4790,5034,5601,5604,5608,5702,5720,5721,5777,6773,6777,6810,6888,7157,7186,7525,8517,9180,9261,23118,51135,53832,84868,200081	BCL2L1,CASP3,CASP8,CDKN1A,CRKL,CTF1,DUSP3,FOXO1,FOXO3,IL3RA,IL9,INPP5D,INPPL1,IRAK1,LGALS9,LIFR,LYN,SMAD3,MIF,NFKB1,P4HB,MAPK9,MAP2K1,MAP2K6,PSMC3,PSME1,PSME2,PTPN6,STAT2,STAT5B,STX4,TALDO1,TP53,TRAF2,YES1,IKBKG,OSMR,MAPKAPK2,TAB2,IRAK4,IL20RA,HAVCR2,TXLNA	43/473
4_Summary	GO Biological Processes	GO:0001934	positive regulation of protein phosphorylation	-20.31	-16.6625	25,208,283,894,916,958,1026,1399,1489,1601,1636,1742,1950,1981,2066,2069,2277,3059,3654,4067,4217,4282,4915,5319,5604,5608,5770,6622,6714,6789,6794,7060,7157,7186,7525,8074,8312,8764,8792,8829,9113,9530,9770,10253,10464,10961,11315,23118,23568,26281,27040,28984,51429,54959,55024,56005,57506,84254,84722,253260,5156,7301,2023,4659,5525,348,1032,1845,3087,3301,3315,5573,5576,6895,9146,9647,10614,10935,11116,11140,64793,79643,84335,1622	ABL1,AKT2,ANG,CCND2,CD3E,CD40,CDKN1A,CRKL,CTF1,DAB2,ACE,DLG4,EGF,EIF4G1,ERBB4,EREG,VEGFD,HCLS1,IRAK1,LYN,MAP3K5,MIF,NTRK2,PLA2G1B,MAP2K1,MAP2K6,PTPN1,SNCA,SRC,STK4,STK11,THBS4,TP53,TRAF2,YES1,FGF23,AXIN1,TNFRSF14,TNFRSF11A,NRP1,LATS1,BAG4,RASSF2,SPRY2,PIBF1,ERP29,PARK7,TAB2,ARL2BP,FGF20,LAT,RGCC,SNX9,ODAM,BANK1,MYDGF,MAVS,CAMKK1,PSRC1,RICTOR,PDGFRA,TYRO3,ENO1,PPP1R12A,PPP2R5A,APOE,CDKN2D,DUSP3,HHEX,DNAJA1,HSPB1,PRKAR1A,PRKAR2A,TARBP2,HGS,PPM1F,HEXIM1,PRDX3,CEP43,CDC37,CEP85,CHMP6,AKT1S1,DBI	84/-
4_Member	GO Biological Processes	GO:0001934	positive regulation of protein phosphorylation	-20.31	-16.6625	25,208,283,894,916,958,1026,1399,1489,1601,1636,1742,1950,1981,2066,2069,2277,3059,3654,4067,4217,4282,4915,5319,5604,5608,5770,6622,6714,6789,6794,7060,7157,7186,7525,8074,8312,8764,8792,8829,9113,9530,9770,10253,10464,10961,11315,23118,23568,26281,27040,28984,51429,54959,55024,56005,57506,84254,84722,253260	ABL1,AKT2,ANG,CCND2,CD3E,CD40,CDKN1A,CRKL,CTF1,DAB2,ACE,DLG4,EGF,EIF4G1,ERBB4,EREG,VEGFD,HCLS1,IRAK1,LYN,MAP3K5,MIF,NTRK2,PLA2G1B,MAP2K1,MAP2K6,PTPN1,SNCA,SRC,STK4,STK11,THBS4,TP53,TRAF2,YES1,FGF23,AXIN1,TNFRSF14,TNFRSF11A,NRP1,LATS1,BAG4,RASSF2,SPRY2,PIBF1,ERP29,PARK7,TAB2,ARL2BP,FGF20,LAT,RGCC,SNX9,ODAM,BANK1,MYDGF,MAVS,CAMKK1,PSRC1,RICTOR	60/608
4_Member	GO Biological Processes	GO:0042327	positive regulation of phosphorylation	-19.8829	-16.3146	25,208,283,894,916,958,1026,1399,1489,1601,1636,1742,1950,1981,2066,2069,2277,3059,3654,4067,4217,4282,4915,5156,5319,5604,5608,5770,6622,6714,6789,6794,7060,7157,7186,7301,7525,8074,8312,8764,8792,8829,9113,9530,9770,10253,10464,10961,11315,23118,23568,26281,27040,28984,51429,54959,55024,56005,57506,84254,84722,253260	ABL1,AKT2,ANG,CCND2,CD3E,CD40,CDKN1A,CRKL,CTF1,DAB2,ACE,DLG4,EGF,EIF4G1,ERBB4,EREG,VEGFD,HCLS1,IRAK1,LYN,MAP3K5,MIF,NTRK2,PDGFRA,PLA2G1B,MAP2K1,MAP2K6,PTPN1,SNCA,SRC,STK4,STK11,THBS4,TP53,TRAF2,TYRO3,YES1,FGF23,AXIN1,TNFRSF14,TNFRSF11A,NRP1,LATS1,BAG4,RASSF2,SPRY2,PIBF1,ERP29,PARK7,TAB2,ARL2BP,FGF20,LAT,RGCC,SNX9,ODAM,BANK1,MYDGF,MAVS,CAMKK1,PSRC1,RICTOR	62/660
4_Member	GO Biological Processes	GO:0010562	positive regulation of phosphorus metabolic process	-19.6703	-16.2269	25,208,283,894,916,958,1026,1399,1489,1601,1636,1742,1950,1981,2023,2066,2069,2277,3059,3654,4067,4217,4282,4659,4915,5156,5319,5525,5604,5608,5770,6622,6714,6789,6794,7060,7157,7186,7301,7525,8074,8312,8764,8792,8829,9113,9530,9770,10253,10464,10961,11315,23118,23568,26281,27040,28984,51429,54959,55024,56005,57506,84254,84722,253260	ABL1,AKT2,ANG,CCND2,CD3E,CD40,CDKN1A,CRKL,CTF1,DAB2,ACE,DLG4,EGF,EIF4G1,ENO1,ERBB4,EREG,VEGFD,HCLS1,IRAK1,LYN,MAP3K5,MIF,PPP1R12A,NTRK2,PDGFRA,PLA2G1B,PPP2R5A,MAP2K1,MAP2K6,PTPN1,SNCA,SRC,STK4,STK11,THBS4,TP53,TRAF2,TYRO3,YES1,FGF23,AXIN1,TNFRSF14,TNFRSF11A,NRP1,LATS1,BAG4,RASSF2,SPRY2,PIBF1,ERP29,PARK7,TAB2,ARL2BP,FGF20,LAT,RGCC,SNX9,ODAM,BANK1,MYDGF,MAVS,CAMKK1,PSRC1,RICTOR	65/728
4_Member	GO Biological Processes	GO:0045937	positive regulation of phosphate metabolic process	-19.6703	-16.2269	25,208,283,894,916,958,1026,1399,1489,1601,1636,1742,1950,1981,2023,2066,2069,2277,3059,3654,4067,4217,4282,4659,4915,5156,5319,5525,5604,5608,5770,6622,6714,6789,6794,7060,7157,7186,7301,7525,8074,8312,8764,8792,8829,9113,9530,9770,10253,10464,10961,11315,23118,23568,26281,27040,28984,51429,54959,55024,56005,57506,84254,84722,253260	ABL1,AKT2,ANG,CCND2,CD3E,CD40,CDKN1A,CRKL,CTF1,DAB2,ACE,DLG4,EGF,EIF4G1,ENO1,ERBB4,EREG,VEGFD,HCLS1,IRAK1,LYN,MAP3K5,MIF,PPP1R12A,NTRK2,PDGFRA,PLA2G1B,PPP2R5A,MAP2K1,MAP2K6,PTPN1,SNCA,SRC,STK4,STK11,THBS4,TP53,TRAF2,TYRO3,YES1,FGF23,AXIN1,TNFRSF14,TNFRSF11A,NRP1,LATS1,BAG4,RASSF2,SPRY2,PIBF1,ERP29,PARK7,TAB2,ARL2BP,FGF20,LAT,RGCC,SNX9,ODAM,BANK1,MYDGF,MAVS,CAMKK1,PSRC1,RICTOR	65/728
4_Member	GO Biological Processes	GO:0043549	regulation of kinase activity	-18.4988	-15.1937	25,283,348,894,958,1026,1032,1636,1742,1845,1950,2066,2069,3087,3301,3315,3654,4067,4217,4915,5156,5319,5525,5573,5576,5604,5770,6622,6714,6794,6895,7186,7301,8312,8792,9113,9146,9647,9770,10253,10464,10614,10935,10961,11116,11140,11315,23118,27040,28984,51429,64793,79643,84254,84335,84722	ABL1,ANG,APOE,CCND2,CD40,CDKN1A,CDKN2D,ACE,DLG4,DUSP3,EGF,ERBB4,EREG,HHEX,DNAJA1,HSPB1,IRAK1,LYN,MAP3K5,NTRK2,PDGFRA,PLA2G1B,PPP2R5A,PRKAR1A,PRKAR2A,MAP2K1,PTPN1,SNCA,SRC,STK11,TARBP2,TRAF2,TYRO3,AXIN1,TNFRSF11A,LATS1,HGS,PPM1F,RASSF2,SPRY2,PIBF1,HEXIM1,PRDX3,ERP29,CEP43,CDC37,PARK7,TAB2,LAT,RGCC,SNX9,CEP85,CHMP6,CAMKK1,AKT1S1,PSRC1	56/581
4_Member	GO Biological Processes	GO:0045859	regulation of protein kinase activity	-17.112	-14.0208	25,283,348,894,958,1026,1032,1636,1742,1845,1950,2069,3087,3301,3315,3654,4067,4217,5319,5573,5576,5604,5770,6622,6714,6794,6895,7186,8312,8792,9113,9146,9647,9770,10253,10464,10614,10961,11116,11140,11315,23118,27040,28984,51429,64793,79643,84254,84335,84722	ABL1,ANG,APOE,CCND2,CD40,CDKN1A,CDKN2D,ACE,DLG4,DUSP3,EGF,EREG,HHEX,DNAJA1,HSPB1,IRAK1,LYN,MAP3K5,PLA2G1B,PRKAR1A,PRKAR2A,MAP2K1,PTPN1,SNCA,SRC,STK11,TARBP2,TRAF2,AXIN1,TNFRSF11A,LATS1,HGS,PPM1F,RASSF2,SPRY2,PIBF1,HEXIM1,ERP29,CEP43,CDC37,PARK7,TAB2,LAT,RGCC,SNX9,CEP85,CHMP6,CAMKK1,AKT1S1,PSRC1	50/503
4_Member	GO Biological Processes	GO:0051338	regulation of transferase activity	-16.3112	-13.3797	25,283,348,894,958,1026,1032,1622,1636,1742,1845,1950,2066,2069,3087,3301,3315,3654,4067,4217,4915,5156,5319,5525,5573,5576,5604,5770,6622,6714,6794,6895,7157,7186,7301,8312,8792,9113,9146,9647,9770,10253,10464,10614,10935,10961,11116,11140,11315,23118,27040,28984,51429,64793,79643,84254,84335,84722	ABL1,ANG,APOE,CCND2,CD40,CDKN1A,CDKN2D,DBI,ACE,DLG4,DUSP3,EGF,ERBB4,EREG,HHEX,DNAJA1,HSPB1,IRAK1,LYN,MAP3K5,NTRK2,PDGFRA,PLA2G1B,PPP2R5A,PRKAR1A,PRKAR2A,MAP2K1,PTPN1,SNCA,SRC,STK11,TARBP2,TP53,TRAF2,TYRO3,AXIN1,TNFRSF11A,LATS1,HGS,PPM1F,RASSF2,SPRY2,PIBF1,HEXIM1,PRDX3,ERP29,CEP43,CDC37,PARK7,TAB2,LAT,RGCC,SNX9,CEP85,CHMP6,CAMKK1,AKT1S1,PSRC1	58/692
4_Member	GO Biological Processes	GO:0033674	positive regulation of kinase activity	-12.0268	-9.64286	25,283,894,958,1026,1636,1742,1950,2066,2069,3654,4217,4915,5156,5319,5604,5770,6622,6714,6794,7186,7301,8312,8792,9770,10464,10961,11315,23118,27040,28984,51429,84254,84722	ABL1,ANG,CCND2,CD40,CDKN1A,ACE,DLG4,EGF,ERBB4,EREG,IRAK1,MAP3K5,NTRK2,PDGFRA,PLA2G1B,MAP2K1,PTPN1,SNCA,SRC,STK11,TRAF2,TYRO3,AXIN1,TNFRSF11A,RASSF2,PIBF1,ERP29,PARK7,TAB2,LAT,RGCC,SNX9,CAMKK1,PSRC1	34/336
4_Member	GO Biological Processes	GO:0045860	positive regulation of protein kinase activity	-11.2735	-8.97628	25,283,894,958,1026,1636,1742,1950,2069,3654,4217,5319,5604,5770,6622,6714,6794,7186,8312,8792,9770,10464,10961,11315,23118,27040,28984,51429,84254,84722	ABL1,ANG,CCND2,CD40,CDKN1A,ACE,DLG4,EGF,EREG,IRAK1,MAP3K5,PLA2G1B,MAP2K1,PTPN1,SNCA,SRC,STK11,TRAF2,AXIN1,TNFRSF11A,RASSF2,PIBF1,ERP29,PARK7,TAB2,LAT,RGCC,SNX9,CAMKK1,PSRC1	30/281
4_Member	GO Biological Processes	GO:0051347	positive regulation of transferase activity	-10.7973	-8.57143	25,283,348,894,958,1026,1622,1636,1742,1950,2066,2069,3654,4217,4915,5156,5319,5604,5770,6622,6714,6794,7186,7301,8312,8792,9770,10464,10961,11315,23118,27040,28984,51429,84254,84722	ABL1,ANG,APOE,CCND2,CD40,CDKN1A,DBI,ACE,DLG4,EGF,ERBB4,EREG,IRAK1,MAP3K5,NTRK2,PDGFRA,PLA2G1B,MAP2K1,PTPN1,SNCA,SRC,STK11,TRAF2,TYRO3,AXIN1,TNFRSF11A,RASSF2,PIBF1,ERP29,PARK7,TAB2,LAT,RGCC,SNX9,CAMKK1,PSRC1	36/413
4_Member	GO Biological Processes	GO:0071900	regulation of protein serine/threonine kinase activity	-10.4083	-8.21712	25,348,894,958,1026,1032,1950,3087,3301,3654,4067,4217,5319,5573,5576,5604,5770,6622,6714,7186,8792,9113,9146,10253,10614,10961,11140,28984,84722	ABL1,APOE,CCND2,CD40,CDKN1A,CDKN2D,EGF,HHEX,DNAJA1,IRAK1,LYN,MAP3K5,PLA2G1B,PRKAR1A,PRKAR2A,MAP2K1,PTPN1,SNCA,SRC,TRAF2,TNFRSF11A,LATS1,HGS,SPRY2,HEXIM1,ERP29,CDC37,RGCC,PSRC1	29/285
4_Member	GO Biological Processes	GO:0071902	positive regulation of protein serine/threonine kinase activity	-5.97747	-4.31314	894,958,1950,3654,4217,5319,5604,5770,6622,6714,7186,8792,10961,28984,84722	CCND2,CD40,EGF,IRAK1,MAP3K5,PLA2G1B,MAP2K1,PTPN1,SNCA,SRC,TRAF2,TNFRSF11A,ERP29,RGCC,PSRC1	15/140
4_Member	GO Biological Processes	GO:0043405	regulation of MAP kinase activity	-5.19392	-3.6256	348,958,1950,3301,3654,4067,4217,5319,5770,7186,8792,9146,10253,10961	APOE,CD40,EGF,DNAJA1,IRAK1,LYN,MAP3K5,PLA2G1B,PTPN1,TRAF2,TNFRSF11A,HGS,SPRY2,ERP29	14/142
4_Member	GO Biological Processes	GO:0043406	positive regulation of MAP kinase activity	-3.66667	-2.35723	958,1950,3654,4217,5319,5770,7186,8792,10961	CD40,EGF,IRAK1,MAP3K5,PLA2G1B,PTPN1,TRAF2,TNFRSF11A,ERP29	9/88
4_Member	GO Biological Processes	GO:0043506	regulation of JUN kinase activity	-2.45723	-1.36892	3301,4217,5770,7186,8792	DNAJA1,MAP3K5,PTPN1,TRAF2,TNFRSF11A	5/44
4_Member	GO Biological Processes	GO:0043507	positive regulation of JUN kinase activity	-2.25152	-1.20728	4217,5770,7186,8792	MAP3K5,PTPN1,TRAF2,TNFRSF11A	4/31
5_Summary	WikiPathways	WP3888	VEGFA-VEGFR2 signaling	-19.1683	-15.8219	25,382,389,598,1267,1666,1796,1977,1981,2308,2309,2597,3301,3303,3315,3685,4217,4627,4772,4790,5034,5226,5321,5328,5592,5601,5604,5608,5770,5777,6714,6902,8027,8575,8650,8772,8936,9146,9168,9261,9451,9578,9588,10963,26058,81567,84335,91624,253260	ABL1,ARF6,RHOC,BCL2L1,CNP,DECR1,DOK1,EIF4E,EIF4G1,FOXO1,FOXO3,GAPDH,DNAJA1,HSPA1A,HSPB1,ITGAV,MAP3K5,MYH9,NFATC1,NFKB1,P4HB,PGD,PLA2G4A,PLAU,PRKG1,MAPK9,MAP2K1,MAP2K6,PTPN1,PTPN6,SRC,TBCA,STAM,PRKRA,NUMB,FADD,WASF1,HGS,TMSB10,MAPKAPK2,EIF2AK3,CDC42BPB,PRDX6,STIP1,GIGYF2,TXNDC5,AKT1S1,NEXN,RICTOR	49/-
5_Member	WikiPathways	WP3888	VEGFA-VEGFR2 signaling	-19.1683	-15.8219	25,382,389,598,1267,1666,1796,1977,1981,2308,2309,2597,3301,3303,3315,3685,4217,4627,4772,4790,5034,5226,5321,5328,5592,5601,5604,5608,5770,5777,6714,6902,8027,8575,8650,8772,8936,9146,9168,9261,9451,9578,9588,10963,26058,81567,84335,91624,253260	ABL1,ARF6,RHOC,BCL2L1,CNP,DECR1,DOK1,EIF4E,EIF4G1,FOXO1,FOXO3,GAPDH,DNAJA1,HSPA1A,HSPB1,ITGAV,MAP3K5,MYH9,NFATC1,NFKB1,P4HB,PGD,PLA2G4A,PLAU,PRKG1,MAPK9,MAP2K1,MAP2K6,PTPN1,PTPN6,SRC,TBCA,STAM,PRKRA,NUMB,FADD,WASF1,HGS,TMSB10,MAPKAPK2,EIF2AK3,CDC42BPB,PRDX6,STIP1,GIGYF2,TXNDC5,AKT1S1,NEXN,RICTOR	49/432
6_Summary	GO Biological Processes	GO:0061024	membrane organization	-18.0741	-14.8068	208,348,581,598,637,1267,1639,1678,1742,1759,3303,4033,4034,4627,4653,4836,4897,5119,6622,6810,6811,6900,7157,7917,8027,8546,8615,8673,8678,8773,9135,9146,9342,9482,9525,9788,9804,10087,10239,10451,11151,22872,22933,23557,26519,28988,51160,51411,51429,51499,55968,56904,57048,79643,83547,84823,92154,93974,129531,137492,143187,196383,200576,284359,163,382,1121,1281,1601,1950,2069,3835,3949,5321,5564,5874,6714,8906,9363,9829,10000,10540,10671,10971,26052,26119,51534,55275,55707,79058,79571,81567,90411,116442,286133,388552,2149,9101,9296,9550,9798,84519,9451,26003,57488,93643	AKT2,APOE,BAX,BCL2L1,BID,CNP,DCTN1,TIMM8A,DLG4,DNM1,HSPA1A,IRAG2,LRCH4,MYH9,MYOC,NMT1,NRCAM,CHMP1A,SNCA,STX4,STX5,CNTN2,TP53,BAG6,STAM,AP3B1,USO1,VAMP8,BECN1,SNAP23,RABEP1,HGS,SNAP29,STX8,VPS4B,MTSS1,TOMM20,CERT1,AP3S2,VAV3,CORO1A,SEC31A,SIRT2,SNAPIN,TIMM10,DBNL,VPS28,BIN2,SNX9,TRIAP1,NSFL1C,SH3GLB2,PLSCR3,CHMP6,RILP,LMNB2,MTSS2,ATP5IF1,MITD1,VPS37A,VTI1A,RILPL2,PIKFYVE,IZUMO1,AP2B1,ARF6,CHM,COL3A1,DAB2,EGF,EREG,KIF22,LDLR,PLA2G4A,PRKAB1,RAB27B,SRC,AP1G2,RAB33A,DNAJC6,AKT3,DCTN2,DCTN6,YWHAQ,DNM3,LDLRAP1,VTA1,VPS53,NECAP2,ASPSCR1,GCC1,TXNDC5,MCFD2,RAB39B,SCARA5,BLOC1S3,F2R,USP8,ATP6V1F,ATP6V1G1,IST1,ACRBP,EIF2AK3,GORASP2,ESYT2,TJAP1	106/-
6_Member	GO Biological Processes	GO:0061024	membrane organization	-18.0741	-14.8068	208,348,581,598,637,1267,1639,1678,1742,1759,3303,4033,4034,4627,4653,4836,4897,5119,6622,6810,6811,6900,7157,7917,8027,8546,8615,8673,8678,8773,9135,9146,9342,9482,9525,9788,9804,10087,10239,10451,11151,22872,22933,23557,26519,28988,51160,51411,51429,51499,55968,56904,57048,79643,83547,84823,92154,93974,129531,137492,143187,196383,200576,284359	AKT2,APOE,BAX,BCL2L1,BID,CNP,DCTN1,TIMM8A,DLG4,DNM1,HSPA1A,IRAG2,LRCH4,MYH9,MYOC,NMT1,NRCAM,CHMP1A,SNCA,STX4,STX5,CNTN2,TP53,BAG6,STAM,AP3B1,USO1,VAMP8,BECN1,SNAP23,RABEP1,HGS,SNAP29,STX8,VPS4B,MTSS1,TOMM20,CERT1,AP3S2,VAV3,CORO1A,SEC31A,SIRT2,SNAPIN,TIMM10,DBNL,VPS28,BIN2,SNX9,TRIAP1,NSFL1C,SH3GLB2,PLSCR3,CHMP6,RILP,LMNB2,MTSS2,ATP5IF1,MITD1,VPS37A,VTI1A,RILPL2,PIKFYVE,IZUMO1	64/760
6_Member	Reactome Gene Sets	R-HSA-5653656	Vesicle-mediated transport	-15.0143	-12.206	163,208,348,382,1121,1281,1601,1639,1759,1950,2069,3835,3949,4627,5321,5564,5874,6714,6810,6811,8027,8546,8615,8673,8773,8906,9135,9146,9342,9363,9525,9829,10000,10540,10671,10971,22872,23557,26052,26119,51160,51429,51534,55275,55707,79058,79571,79643,81567,90411,116442,137492,143187,286133,388552	AP2B1,AKT2,APOE,ARF6,CHM,COL3A1,DAB2,DCTN1,DNM1,EGF,EREG,KIF22,LDLR,MYH9,PLA2G4A,PRKAB1,RAB27B,SRC,STX4,STX5,STAM,AP3B1,USO1,VAMP8,SNAP23,AP1G2,RABEP1,HGS,SNAP29,RAB33A,VPS4B,DNAJC6,AKT3,DCTN2,DCTN6,YWHAQ,SEC31A,SNAPIN,DNM3,LDLRAP1,VPS28,SNX9,VTA1,VPS53,NECAP2,ASPSCR1,GCC1,CHMP6,TXNDC5,MCFD2,RAB39B,VPS37A,VTI1A,SCARA5,BLOC1S3	55/673
6_Member	Reactome Gene Sets	R-HSA-199991	Membrane Trafficking	-14.2806	-11.6154	163,208,382,1121,1601,1639,1759,1950,2069,3835,3949,4627,5321,5564,5874,6714,6810,6811,8027,8546,8615,8673,8773,8906,9135,9146,9342,9363,9525,9829,10000,10540,10671,10971,22872,23557,26052,26119,51160,51429,51534,55275,55707,79058,79571,79643,81567,90411,116442,137492,143187,388552	AP2B1,AKT2,ARF6,CHM,DAB2,DCTN1,DNM1,EGF,EREG,KIF22,LDLR,MYH9,PLA2G4A,PRKAB1,RAB27B,SRC,STX4,STX5,STAM,AP3B1,USO1,VAMP8,SNAP23,AP1G2,RABEP1,HGS,SNAP29,RAB33A,VPS4B,DNAJC6,AKT3,DCTN2,DCTN6,YWHAQ,SEC31A,SNAPIN,DNM3,LDLRAP1,VPS28,SNX9,VTA1,VPS53,NECAP2,ASPSCR1,GCC1,CHMP6,TXNDC5,MCFD2,RAB39B,VPS37A,VTI1A,BLOC1S3	52/634
6_Member	GO Biological Processes	GO:0016050	vesicle organization	-13.4138	-10.8527	348,1742,1759,2149,4033,5119,6622,6810,6811,8027,8546,8615,8673,8773,9101,9146,9296,9342,9482,9525,9550,9798,10239,10451,11151,22872,23557,51160,51534,79643,83547,84519,137492,143187,200576,388552	APOE,DLG4,DNM1,F2R,IRAG2,CHMP1A,SNCA,STX4,STX5,STAM,AP3B1,USO1,VAMP8,SNAP23,USP8,HGS,ATP6V1F,SNAP29,STX8,VPS4B,ATP6V1G1,IST1,AP3S2,VAV3,CORO1A,SEC31A,SNAPIN,VPS28,VTA1,CHMP6,RILP,ACRBP,VPS37A,VTI1A,PIKFYVE,BLOC1S3	36/337
6_Member	GO Biological Processes	GO:0010256	endomembrane system organization	-11.6575	-9.32807	208,1639,1759,2149,4627,5119,6810,6811,7917,8027,8546,8615,8773,9101,9146,9296,9342,9451,9525,9788,9798,10087,10239,22872,22933,23557,26003,51160,51411,51429,51534,55968,57048,57488,79643,83547,84519,84823,92154,93643,137492,143187,284359,388552	AKT2,DCTN1,DNM1,F2R,MYH9,CHMP1A,STX4,STX5,BAG6,STAM,AP3B1,USO1,SNAP23,USP8,HGS,ATP6V1F,SNAP29,EIF2AK3,VPS4B,MTSS1,IST1,CERT1,AP3S2,SEC31A,SIRT2,SNAPIN,GORASP2,VPS28,BIN2,SNX9,VTA1,NSFL1C,PLSCR3,ESYT2,CHMP6,RILP,ACRBP,LMNB2,MTSS2,TJAP1,VPS37A,VTI1A,IZUMO1,BLOC1S3	44/555
7_Summary	KEGG Pathway	hsa04210	Apoptosis	-17.998	-14.7655	208,329,331,581,598,637,835,836,840,841,843,1512,1676,3563,4217,4790,5601,5604,7157,7186,8517,8772,9131,9451,10000,27429,56616,84823,3303,3654,8738,4794,5608,10010,11140,23118,56957,8678,25,2597,4149,6622,7301,10617,11151,118,4836,5702,5720,5721,8428,10971,23604,23643,28988,79643,9530,1950,5610,8575,1026,2272,3685,7155,716,23513,57048,1280,4088,6789,10193,5119,5321,6773,6777,9525	AKT2,BIRC2,XIAP,BAX,BCL2L1,BID,CASP2,CASP3,CASP7,CASP8,CASP10,CTSH,DFFA,IL3RA,MAP3K5,NFKB1,MAPK9,MAP2K1,TP53,TRAF2,IKBKG,FADD,AIFM1,EIF2AK3,AKT3,HTRA2,DIABLO,LMNB2,HSPA1A,IRAK1,CRADD,NFKBIE,MAP2K6,TANK,CDC37,TAB2,OTUD7B,BECN1,ABL1,GAPDH,MAX,SNCA,TYRO3,STAMBP,CORO1A,ADD1,NMT1,PSMC3,PSME1,PSME2,STK24,YWHAQ,DAPK2,LY96,DBNL,CHMP6,BAG4,EGF,EIF2AK2,PRKRA,CDKN1A,FHIT,ITGAV,TOP2B,C1S,SCRIB,PLSCR3,COL2A1,SMAD3,STK4,RNF41,CHMP1A,PLA2G4A,STAT2,STAT5B,VPS4B	76/-
7_Member	KEGG Pathway	hsa04210	Apoptosis	-17.998	-14.7655	208,329,331,581,598,637,835,836,840,841,843,1512,1676,3563,4217,4790,5601,5604,7157,7186,8517,8772,9131,9451,10000,27429,56616,84823	AKT2,BIRC2,XIAP,BAX,BCL2L1,BID,CASP2,CASP3,CASP7,CASP8,CASP10,CTSH,DFFA,IL3RA,MAP3K5,NFKB1,MAPK9,MAP2K1,TP53,TRAF2,IKBKG,FADD,AIFM1,EIF2AK3,AKT3,HTRA2,DIABLO,LMNB2	28/136
7_Member	WikiPathways	WP1772	Apoptosis modulation and signaling	-14.6179	-11.9049	329,331,581,598,637,835,836,840,841,843,1676,3303,3654,4217,4790,7157,8738,8772,9131,27429,56616	BIRC2,XIAP,BAX,BCL2L1,BID,CASP2,CASP3,CASP7,CASP8,CASP10,DFFA,HSPA1A,IRAK1,MAP3K5,NFKB1,TP53,CRADD,FADD,AIFM1,HTRA2,DIABLO	21/92
7_Member	WikiPathways	WP231	TNF-alpha signaling pathway	-13.5175	-10.9114	329,581,598,637,836,840,841,4217,4790,4794,5601,5608,7186,8517,8772,10010,11140,23118,56616,56957	BIRC2,BAX,BCL2L1,BID,CASP3,CASP7,CASP8,MAP3K5,NFKB1,NFKBIE,MAPK9,MAP2K6,TRAF2,IKBKG,FADD,TANK,CDC37,TAB2,DIABLO,OTUD7B	20/92
7_Member	KEGG Pathway	hsa04215	Apoptosis - multiple species	-12.9006	-10.4054	329,331,581,598,637,836,840,841,5601,8678,8772,27429,56616	BIRC2,XIAP,BAX,BCL2L1,BID,CASP3,CASP7,CASP8,MAPK9,BECN1,FADD,HTRA2,DIABLO	13/32
7_Member	WikiPathways	WP254	Apoptosis	-12.8164	-10.3332	329,331,581,598,637,835,836,840,841,843,1676,4790,4794,7157,7186,8517,8738,8772,56616	BIRC2,XIAP,BAX,BCL2L1,BID,CASP2,CASP3,CASP7,CASP8,CASP10,DFFA,NFKB1,NFKBIE,TP53,TRAF2,IKBKG,CRADD,FADD,DIABLO	19/88
7_Member	GO Biological Processes	GO:0051402	neuron apoptotic process	-12.5298	-10.0988	25,208,331,581,598,637,836,840,2597,4149,4217,6622,7157,7301,8772,9131,10617,11151,27429,56616	ABL1,AKT2,XIAP,BAX,BCL2L1,BID,CASP3,CASP7,GAPDH,MAX,MAP3K5,SNCA,TP53,TYRO3,FADD,AIFM1,STAMBP,CORO1A,HTRA2,DIABLO	20/103
7_Member	Reactome Gene Sets	R-HSA-109581	Apoptosis	-12.0255	-9.64286	118,208,329,331,581,598,637,836,840,841,1676,4836,5702,5720,5721,7157,7186,8428,8772,10000,10971,23604,23643,28988,56616	ADD1,AKT2,BIRC2,XIAP,BAX,BCL2L1,BID,CASP3,CASP7,CASP8,DFFA,NMT1,PSMC3,PSME1,PSME2,TP53,TRAF2,STK24,FADD,AKT3,YWHAQ,DAPK2,LY96,DBNL,DIABLO	25/180
7_Member	Reactome Gene Sets	R-HSA-5357801	Programmed Cell Death	-11.9663	-9.60215	118,208,329,331,581,598,637,836,840,841,1676,4836,5702,5720,5721,7157,7186,8428,8772,10000,10971,11140,23604,23643,28988,56616,79643	ADD1,AKT2,BIRC2,XIAP,BAX,BCL2L1,BID,CASP3,CASP7,CASP8,DFFA,NMT1,PSMC3,PSME1,PSME2,TP53,TRAF2,STK24,FADD,AKT3,YWHAQ,CDC37,DAPK2,LY96,DBNL,DIABLO,CHMP6	27/213
7_Member	Canonical Pathways	M220	PID CASPASE PATHWAY	-11.139	-8.8644	329,331,581,637,835,836,840,841,843,1676,7186,8738,56616,84823	BIRC2,XIAP,BAX,BID,CASP2,CASP3,CASP7,CASP8,CASP10,DFFA,TRAF2,CRADD,DIABLO,LMNB2	14/51
7_Member	Canonical Pathways	M197	PID HIV NEF PATHWAY	-10.917	-8.6674	637,835,836,840,841,1676,4217,4790,7186,8738,8772,9530	BID,CASP2,CASP3,CASP7,CASP8,DFFA,MAP3K5,NFKB1,TRAF2,CRADD,FADD,BAG4	12/35
7_Member	Canonical Pathways	M144	PID CERAMIDE PATHWAY	-10.838	-8.6021	581,637,841,1950,4790,5604,5610,7186,8575,8738,8772,9131,9530	BAX,BID,CASP8,EGF,NFKB1,MAP2K1,EIF2AK2,TRAF2,PRKRA,CRADD,FADD,AIFM1,BAG4	13/44
7_Member	WikiPathways	WP2507	Nanomaterial induced apoptosis	-9.58521	-7.50356	581,637,836,840,841,8772,9131,27429,56616	BAX,BID,CASP3,CASP7,CASP8,FADD,AIFM1,HTRA2,DIABLO	9/20
7_Member	Reactome Gene Sets	R-HSA-109606	Intrinsic Pathway for Apoptosis	-9.49396	-7.42165	208,331,581,598,637,836,840,841,4836,7157,10000,10971,56616	AKT2,XIAP,BAX,BCL2L1,BID,CASP3,CASP7,CASP8,NMT1,TP53,AKT3,YWHAQ,DIABLO	13/55
7_Member	WikiPathways	WP4658	Small cell lung cancer	-9.11745	-7.07418	208,329,581,598,637,836,841,1026,2272,3685,4149,4790,7157,7186,8517,10000	AKT2,BIRC2,BAX,BCL2L1,BID,CASP3,CASP8,CDKN1A,FHIT,ITGAV,MAX,NFKB1,TP53,TRAF2,IKBKG,AKT3	16/96
7_Member	KEGG Pathway	hsa01524	Platinum drug resistance	-8.88811	-6.86593	208,329,331,581,598,637,836,841,1026,4217,7155,7157,8772,10000	AKT2,BIRC2,XIAP,BAX,BCL2L1,BID,CASP3,CASP8,CDKN1A,MAP3K5,TOP2B,TP53,FADD,AKT3	14/73
7_Member	KEGG Pathway	hsa05222	Small cell lung cancer	-8.45066	-6.4678	208,329,331,581,598,836,1026,2272,3685,4149,4790,7157,7186,8517,10000	AKT2,BIRC2,XIAP,BAX,BCL2L1,CASP3,CDKN1A,FHIT,ITGAV,MAX,NFKB1,TP53,TRAF2,IKBKG,AKT3	15/92
7_Member	WikiPathways	WP5090	Complement system in neuronal development and plasticity	-6.68784	-4.92908	331,581,637,716,836,840,841,843,3685,7301,23513,27429,56616,57048	XIAP,BAX,BID,C1S,CASP3,CASP7,CASP8,CASP10,ITGAV,TYRO3,SCRIB,HTRA2,DIABLO,PLSCR3	14/107
7_Member	GO Biological Processes	GO:0097191	extrinsic apoptotic signaling pathway	-6.48738	-4.75369	581,598,637,835,841,843,1280,3685,4088,6789,8738,8772,10193,56616	BAX,BCL2L1,BID,CASP2,CASP8,CASP10,COL2A1,ITGAV,SMAD3,STK4,CRADD,FADD,RNF41,DIABLO	14/111
7_Member	WikiPathways	WP4864	Host-pathogen interaction of human coronaviruses - apoptosis	-6.33813	-4.63114	581,598,637,836,840,841,8772	BAX,BCL2L1,BID,CASP3,CASP7,CASP8,FADD	7/22
7_Member	WikiPathways	WP5182	Pro-survival signaling of neuroprotectin D1	-6.18027	-4.49467	581,836,840,841,7186,8772	BAX,CASP3,CASP7,CASP8,TRAF2,FADD	6/15
7_Member	KEGG Pathway	hsa04217	Necroptosis	-5.96585	-4.30333	329,331,581,637,841,5119,5321,5601,5610,6773,6777,7186,8772,9131,9525,79643	BIRC2,XIAP,BAX,BID,CASP8,CHMP1A,PLA2G4A,MAPK9,EIF2AK2,STAT2,STAT5B,TRAF2,FADD,AIFM1,VPS4B,CHMP6	16/159
7_Member	GO Biological Processes	GO:0008625	extrinsic apoptotic signaling pathway via death domain receptors	-5.22578	-3.65236	581,637,841,843,6789,8738,8772,56616	BAX,BID,CASP8,CASP10,STK4,CRADD,FADD,DIABLO	8/43
8_Summary	Reactome Gene Sets	R-HSA-9006934	Signaling by Receptor Tyrosine Kinases	-17.7488	-14.5484	163,208,348,382,581,1280,1281,1399,1742,1759,1845,1950,2066,2069,2277,3315,3685,4067,4915,5156,5604,5770,5777,6714,6777,7060,7072,7525,8027,8074,8440,8829,8936,9101,9146,9261,9296,9402,9550,10000,10019,10193,10253,10451,10810,11140,23118,26052,26281,55845,55914,253260,25,836,1311,1601,1841,2530,2658,2660,4086,4087,4088,4090,4141,4772,7157,8678,9141,9530,10631,11151,11344,23111,27429,50964,55198,56963,84335,84687,92154,916,1796,2202,2308,3977,4653,4879,7301,9046,9451,9788,26058,28964,51206,306	AP2B1,AKT2,APOE,ARF6,BAX,COL2A1,COL3A1,CRKL,DLG4,DNM1,DUSP3,EGF,ERBB4,EREG,VEGFD,HSPB1,ITGAV,LYN,NTRK2,PDGFRA,MAP2K1,PTPN1,PTPN6,SRC,STAT5B,THBS4,TIA1,YES1,STAM,FGF23,NCK2,NRP1,WASF1,USP8,HGS,MAPKAPK2,ATP6V1F,GRAP2,ATP6V1G1,AKT3,SH2B3,RNF41,SPRY2,VAV3,WASF3,CDC37,TAB2,DNM3,FGF20,BRK1,ERBIN,RICTOR,ABL1,CASP3,COMP,DAB2,DTYMK,FUT8,GDF2,MSTN,SMAD1,SMAD2,SMAD3,SMAD5,MARS1,NFATC1,TP53,BECN1,PDCD5,BAG4,POSTN,CORO1A,TWF2,SPART,HTRA2,SOST,APPL2,RGMA,AKT1S1,PPP1R9B,MTSS2,CD3E,DOK1,EFEMP1,FOXO1,LIFR,MYOC,NPPB,TYRO3,DOK2,EIF2AK3,MTSS1,GIGYF2,GIT1,GP6,ANXA3	96/-
8_Member	Reactome Gene Sets	R-HSA-9006934	Signaling by Receptor Tyrosine Kinases	-17.7488	-14.5484	163,208,348,382,581,1280,1281,1399,1742,1759,1845,1950,2066,2069,2277,3315,3685,4067,4915,5156,5604,5770,5777,6714,6777,7060,7072,7525,8027,8074,8440,8829,8936,9101,9146,9261,9296,9402,9550,10000,10019,10193,10253,10451,10810,11140,23118,26052,26281,55845,55914,253260	AP2B1,AKT2,APOE,ARF6,BAX,COL2A1,COL3A1,CRKL,DLG4,DNM1,DUSP3,EGF,ERBB4,EREG,VEGFD,HSPB1,ITGAV,LYN,NTRK2,PDGFRA,MAP2K1,PTPN1,PTPN6,SRC,STAT5B,THBS4,TIA1,YES1,STAM,FGF23,NCK2,NRP1,WASF1,USP8,HGS,MAPKAPK2,ATP6V1F,GRAP2,ATP6V1G1,AKT3,SH2B3,RNF41,SPRY2,VAV3,WASF3,CDC37,TAB2,DNM3,FGF20,BRK1,ERBIN,RICTOR	52/524
8_Member	GO Biological Processes	GO:0071363	cellular response to growth factor stimulus	-17.0302	-13.9848	25,382,836,1280,1281,1311,1399,1601,1841,1845,2066,2277,2530,2658,2660,3315,4086,4087,4088,4090,4141,4772,4915,5156,6714,6777,7157,7525,8074,8678,8829,8936,9101,9141,9261,9530,10253,10631,11151,11344,23111,26281,27429,50964,55198,56963,84335,84687,92154	ABL1,ARF6,CASP3,COL2A1,COL3A1,COMP,CRKL,DAB2,DTYMK,DUSP3,ERBB4,VEGFD,FUT8,GDF2,MSTN,HSPB1,SMAD1,SMAD2,SMAD3,SMAD5,MARS1,NFATC1,NTRK2,PDGFRA,SRC,STAT5B,TP53,YES1,FGF23,BECN1,NRP1,WASF1,USP8,PDCD5,MAPKAPK2,BAG4,SPRY2,POSTN,CORO1A,TWF2,SPART,FGF20,HTRA2,SOST,APPL2,RGMA,AKT1S1,PPP1R9B,MTSS2	49/486
8_Member	GO Biological Processes	GO:0007167	enzyme-linked receptor protein signaling pathway	-16.6851	-13.681	25,208,836,916,1281,1311,1399,1601,1796,1950,2066,2069,2202,2277,2308,2530,2658,2660,3315,3977,4067,4086,4087,4088,4090,4653,4879,4915,5156,5604,5770,6714,6777,7157,7301,7525,8074,8440,8829,9046,9261,9451,9788,10019,10253,23111,26058,26281,28964,50964,51206,55198,55914,56963,84335	ABL1,AKT2,CASP3,CD3E,COL3A1,COMP,CRKL,DAB2,DOK1,EGF,ERBB4,EREG,EFEMP1,VEGFD,FOXO1,FUT8,GDF2,MSTN,HSPB1,LIFR,LYN,SMAD1,SMAD2,SMAD3,SMAD5,MYOC,NPPB,NTRK2,PDGFRA,MAP2K1,PTPN1,SRC,STAT5B,TP53,TYRO3,YES1,FGF23,NCK2,NRP1,DOK2,MAPKAPK2,EIF2AK3,MTSS1,SH2B3,SPRY2,SPART,GIGYF2,FGF20,GIT1,SOST,GP6,APPL2,ERBIN,RGMA,AKT1S1	55/616
8_Member	GO Biological Processes	GO:0070848	response to growth factor	-16.6174	-13.6326	25,306,382,836,1280,1281,1311,1399,1601,1841,1845,2066,2277,2530,2658,2660,3315,4086,4087,4088,4090,4141,4772,4915,5156,6714,6777,7157,7525,8074,8678,8829,8936,9101,9141,9261,9530,10253,10631,11151,11344,23111,26281,27429,50964,55198,56963,84335,84687,92154	ABL1,ANXA3,ARF6,CASP3,COL2A1,COL3A1,COMP,CRKL,DAB2,DTYMK,DUSP3,ERBB4,VEGFD,FUT8,GDF2,MSTN,HSPB1,SMAD1,SMAD2,SMAD3,SMAD5,MARS1,NFATC1,NTRK2,PDGFRA,SRC,STAT5B,TP53,YES1,FGF23,BECN1,NRP1,WASF1,USP8,PDCD5,MAPKAPK2,BAG4,SPRY2,POSTN,CORO1A,TWF2,SPART,FGF20,HTRA2,SOST,APPL2,RGMA,AKT1S1,PPP1R9B,MTSS2	50/517
8_Member	GO Biological Processes	GO:0007169	transmembrane receptor protein tyrosine kinase signaling pathway	-11.3389	-9.02587	25,208,836,916,1399,1796,1950,2066,2069,2202,2277,2308,3315,4067,4653,4915,5156,5604,5770,6714,6777,7301,7525,8074,8440,8829,9046,9261,9451,9788,10019,10253,26058,26281,28964,55914,84335	ABL1,AKT2,CASP3,CD3E,CRKL,DOK1,EGF,ERBB4,EREG,EFEMP1,VEGFD,FOXO1,HSPB1,LYN,MYOC,NTRK2,PDGFRA,MAP2K1,PTPN1,SRC,STAT5B,TYRO3,YES1,FGF23,NCK2,NRP1,DOK2,MAPKAPK2,EIF2AK3,MTSS1,SH2B3,SPRY2,GIGYF2,FGF20,GIT1,ERBIN,AKT1S1	37/416
9_Summary	GO Biological Processes	GO:0051604	protein maturation	-17.6252	-14.4548	835,836,840,841,843,871,1155,1311,1512,1636,1676,2281,2288,2289,2395,3301,3303,3315,3337,4879,5034,5328,5479,5972,6767,6900,6902,6903,8772,9530,9601,10049,10294,10418,10726,10961,10988,11140,22948,23184,23557,24142,27247,27429,51218,64115,79982,80150,81567,134218	CASP2,CASP3,CASP7,CASP8,CASP10,SERPINH1,TBCB,COMP,CTSH,ACE,DFFA,FKBP1B,FKBP4,FKBP5,FXN,DNAJA1,HSPA1A,HSPB1,DNAJB1,NPPB,P4HB,PLAU,PPIB,REN,ST13,CNTN2,TBCA,TBCC,FADD,BAG4,PDIA4,DNAJB6,DNAJA2,SPON1,NUDC,ERP29,METAP2,CDC37,CCT5,MESD,SNAPIN,NAA80,NFU1,HTRA2,GLRX5,VSIR,DNAJB14,ASRGL1,TXNDC5,DNAJC21	50/-
9_Member	GO Biological Processes	GO:0051604	protein maturation	-17.6252	-14.4548	835,836,840,841,843,871,1155,1311,1512,1636,1676,2281,2288,2289,2395,3301,3303,3315,3337,4879,5034,5328,5479,5972,6767,6900,6902,6903,8772,9530,9601,10049,10294,10418,10726,10961,10988,11140,22948,23184,23557,24142,27247,27429,51218,64115,79982,80150,81567,134218	CASP2,CASP3,CASP7,CASP8,CASP10,SERPINH1,TBCB,COMP,CTSH,ACE,DFFA,FKBP1B,FKBP4,FKBP5,FXN,DNAJA1,HSPA1A,HSPB1,DNAJB1,NPPB,P4HB,PLAU,PPIB,REN,ST13,CNTN2,TBCA,TBCC,FADD,BAG4,PDIA4,DNAJB6,DNAJA2,SPON1,NUDC,ERP29,METAP2,CDC37,CCT5,MESD,SNAPIN,NAA80,NFU1,HTRA2,GLRX5,VSIR,DNAJB14,ASRGL1,TXNDC5,DNAJC21	50/489
9_Member	GO Biological Processes	GO:0006457	protein folding	-11.6763	-9.3384	1155,1676,2281,2288,2289,3301,3303,3315,3337,4879,5034,5479,6767,6902,6903,9530,9601,10049,10294,10726,10961,11140,22948,23184,79982,81567,134218	TBCB,DFFA,FKBP1B,FKBP4,FKBP5,DNAJA1,HSPA1A,HSPB1,DNAJB1,NPPB,P4HB,PPIB,ST13,TBCA,TBCC,BAG4,PDIA4,DNAJB6,DNAJA2,NUDC,ERP29,CDC37,CCT5,MESD,DNAJB14,TXNDC5,DNAJC21	27/219
9_Member	GO Biological Processes	GO:0061077	chaperone-mediated protein folding	-6.85797	-5.07853	1676,2288,2289,3303,3315,3337,5479,6767,9601,10049,22948,79982	DFFA,FKBP4,FKBP5,HSPA1A,HSPB1,DNAJB1,PPIB,ST13,PDIA4,DNAJB6,CCT5,DNAJB14	12/74
10_Summary	GO Biological Processes	GO:0030029	actin filament-based process	-17.2575	-14.1151	25,118,283,382,389,613,775,1627,3059,3636,3757,4287,4627,4703,4983,5156,5319,5573,5592,5770,6525,6714,7408,7454,8440,8936,9050,9168,9172,9260,9535,9578,9639,9749,9788,10049,10611,10788,10810,11151,11344,23327,23607,24142,28988,29895,50488,50848,51019,55845,79778,83543,84687,89846,253260,581,637,871,1155,1280,1281,1311,2521,6622,7461,8312,8636,122664,440145	ABL1,ADD1,ANG,ARF6,RHOC,BCR,CACNA1C,DBN1,HCLS1,INPPL1,KCNH2,ATXN3,MYH9,NEB,OPHN1,PDGFRA,PLA2G1B,PRKAR1A,PRKG1,PTPN1,SMTN,SRC,VASP,WAS,NCK2,WASF1,PSTPIP2,TMSB10,MYOM2,PDLIM7,GMFG,CDC42BPB,ARHGEF10,PHACTR2,MTSS1,DNAJB6,PDLIM5,IQGAP2,WASF3,CORO1A,TWF2,NEDD4L,CD2AP,NAA80,DBNL,MYL11,MINK1,F11R,WASHC3,BRK1,MICALL2,AIF1L,PPP1R9B,FGD3,RICTOR,BAX,BID,SERPINH1,TBCB,COL2A1,COL3A1,COMP,FUS,SNCA,CLIP2,AXIN1,SSNA1,TPPP2,MZT1	69/-
10_Member	GO Biological Processes	GO:0030029	actin filament-based process	-17.2575	-14.1151	25,118,283,382,389,613,775,1627,3059,3636,3757,4287,4627,4703,4983,5156,5319,5573,5592,5770,6525,6714,7408,7454,8440,8936,9050,9168,9172,9260,9535,9578,9639,9749,9788,10049,10611,10788,10810,11151,11344,23327,23607,24142,28988,29895,50488,50848,51019,55845,79778,83543,84687,89846,253260	ABL1,ADD1,ANG,ARF6,RHOC,BCR,CACNA1C,DBN1,HCLS1,INPPL1,KCNH2,ATXN3,MYH9,NEB,OPHN1,PDGFRA,PLA2G1B,PRKAR1A,PRKG1,PTPN1,SMTN,SRC,VASP,WAS,NCK2,WASF1,PSTPIP2,TMSB10,MYOM2,PDLIM7,GMFG,CDC42BPB,ARHGEF10,PHACTR2,MTSS1,DNAJB6,PDLIM5,IQGAP2,WASF3,CORO1A,TWF2,NEDD4L,CD2AP,NAA80,DBNL,MYL11,MINK1,F11R,WASHC3,BRK1,MICALL2,AIF1L,PPP1R9B,FGD3,RICTOR	55/598
10_Member	GO Biological Processes	GO:0030036	actin cytoskeleton organization	-15.9083	-13.0532	25,118,283,382,389,613,1627,3059,3636,4287,4627,4703,4983,5156,5319,5573,5592,5770,6525,6714,7408,7454,8440,8936,9050,9168,9172,9260,9578,9639,9749,9788,10049,10611,10788,10810,11151,11344,23607,24142,28988,50488,50848,51019,55845,79778,83543,84687,89846,253260	ABL1,ADD1,ANG,ARF6,RHOC,BCR,DBN1,HCLS1,INPPL1,ATXN3,MYH9,NEB,OPHN1,PDGFRA,PLA2G1B,PRKAR1A,PRKG1,PTPN1,SMTN,SRC,VASP,WAS,NCK2,WASF1,PSTPIP2,TMSB10,MYOM2,PDLIM7,CDC42BPB,ARHGEF10,PHACTR2,MTSS1,DNAJB6,PDLIM5,IQGAP2,WASF3,CORO1A,TWF2,CD2AP,NAA80,DBNL,MINK1,F11R,WASHC3,BRK1,MICALL2,AIF1L,PPP1R9B,FGD3,RICTOR	50/538
10_Member	GO Biological Processes	GO:0097435	supramolecular fiber organization	-10.9946	-8.73447	25,118,283,389,581,637,871,1155,1280,1281,1311,1627,2521,3059,3636,4703,5156,5319,5573,6622,6714,7408,7454,7461,8312,8440,8636,8936,9050,9168,9172,10049,10788,10810,11151,11344,23607,51019,55845,79778,83543,84687,122664,440145	ABL1,ADD1,ANG,RHOC,BAX,BID,SERPINH1,TBCB,COL2A1,COL3A1,COMP,DBN1,FUS,HCLS1,INPPL1,NEB,PDGFRA,PLA2G1B,PRKAR1A,SNCA,SRC,VASP,WAS,CLIP2,AXIN1,NCK2,SSNA1,WASF1,PSTPIP2,TMSB10,MYOM2,DNAJB6,IQGAP2,WASF3,CORO1A,TWF2,CD2AP,WASHC3,BRK1,MICALL2,AIF1L,PPP1R9B,TPPP2,MZT1	44/581
10_Member	GO Biological Processes	GO:0007015	actin filament organization	-8.71132	-6.70529	25,118,283,389,1627,3059,3636,4703,5319,6714,7408,7454,8440,8936,9050,9168,10788,10810,11151,11344,23607,51019,55845,79778,83543,84687	ABL1,ADD1,ANG,RHOC,DBN1,HCLS1,INPPL1,NEB,PLA2G1B,SRC,VASP,WAS,NCK2,WASF1,PSTPIP2,TMSB10,IQGAP2,WASF3,CORO1A,TWF2,CD2AP,WASHC3,BRK1,MICALL2,AIF1L,PPP1R9B	26/275
11_Summary	GO Biological Processes	GO:0043068	positive regulation of programmed cell death	-17.08	-14.0123	25,581,637,835,836,841,958,959,1026,1512,1636,1676,1984,2308,2309,3301,3635,3965,4067,4217,5133,5319,5601,5608,6622,6714,6733,6789,7072,7157,7186,7704,8440,8575,8678,8738,8772,8848,9113,9131,9141,9770,10284,10999,11315,22933,23513,23604,27429,28984,51024,53832,56616	ABL1,BAX,BID,CASP2,CASP3,CASP8,CD40,CD40LG,CDKN1A,CTSH,ACE,DFFA,EIF5A,FOXO1,FOXO3,DNAJA1,INPP5D,LGALS9,LYN,MAP3K5,PDCD1,PLA2G1B,MAPK9,MAP2K6,SNCA,SRC,SRPK2,STK4,TIA1,TP53,TRAF2,ZBTB16,NCK2,PRKRA,BECN1,CRADD,FADD,TSC22D1,LATS1,AIFM1,PDCD5,RASSF2,SAP18,SLC27A4,PARK7,SIRT2,SCRIB,DAPK2,HTRA2,RGCC,FIS1,IL20RA,DIABLO	53/-
11_Member	GO Biological Processes	GO:0043068	positive regulation of programmed cell death	-17.08	-14.0123	25,581,637,835,836,841,958,959,1026,1512,1636,1676,1984,2308,2309,3301,3635,3965,4067,4217,5133,5319,5601,5608,6622,6714,6733,6789,7072,7157,7186,7704,8440,8575,8678,8738,8772,8848,9113,9131,9141,9770,10284,10999,11315,22933,23513,23604,27429,28984,51024,53832,56616	ABL1,BAX,BID,CASP2,CASP3,CASP8,CD40,CD40LG,CDKN1A,CTSH,ACE,DFFA,EIF5A,FOXO1,FOXO3,DNAJA1,INPP5D,LGALS9,LYN,MAP3K5,PDCD1,PLA2G1B,MAPK9,MAP2K6,SNCA,SRC,SRPK2,STK4,TIA1,TP53,TRAF2,ZBTB16,NCK2,PRKRA,BECN1,CRADD,FADD,TSC22D1,LATS1,AIFM1,PDCD5,RASSF2,SAP18,SLC27A4,PARK7,SIRT2,SCRIB,DAPK2,HTRA2,RGCC,FIS1,IL20RA,DIABLO	53/563
11_Member	GO Biological Processes	GO:0043065	positive regulation of apoptotic process	-16.5092	-13.5429	25,581,637,835,836,841,958,959,1512,1636,1676,1984,2308,2309,3301,3635,3965,4067,4217,5133,5319,5601,5608,6622,6714,6733,6789,7072,7157,7186,7704,8440,8575,8678,8738,8772,9113,9131,9141,9770,10284,10999,11315,22933,23513,23604,27429,28984,51024,53832,56616	ABL1,BAX,BID,CASP2,CASP3,CASP8,CD40,CD40LG,CTSH,ACE,DFFA,EIF5A,FOXO1,FOXO3,DNAJA1,INPP5D,LGALS9,LYN,MAP3K5,PDCD1,PLA2G1B,MAPK9,MAP2K6,SNCA,SRC,SRPK2,STK4,TIA1,TP53,TRAF2,ZBTB16,NCK2,PRKRA,BECN1,CRADD,FADD,LATS1,AIFM1,PDCD5,RASSF2,SAP18,SLC27A4,PARK7,SIRT2,SCRIB,DAPK2,HTRA2,RGCC,FIS1,IL20RA,DIABLO	51/540
11_Member	GO Biological Processes	GO:2001235	positive regulation of apoptotic signaling pathway	-8.04862	-6.12704	581,637,835,1512,1984,5601,6789,7157,7186,8440,8575,8678,8738,8772,11315,27429,51024,53832	BAX,BID,CASP2,CTSH,EIF5A,MAPK9,STK4,TP53,TRAF2,NCK2,PRKRA,BECN1,CRADD,FADD,PARK7,HTRA2,FIS1,IL20RA	18/145
11_Member	GO Biological Processes	GO:2001244	positive regulation of intrinsic apoptotic signaling pathway	-5.66122	-4.03656	581,637,1984,7157,8440,8575,8678,11315,51024,53832	BAX,BID,EIF5A,TP53,NCK2,PRKRA,BECN1,PARK7,FIS1,IL20RA	10/64
12_Summary	GO Biological Processes	GO:0043408	regulation of MAPK cascade	-16.8649	-13.8406	25,331,348,958,1399,1601,1605,1796,1845,1950,2066,2149,2308,3301,3476,3654,3965,4067,4217,4282,4653,4915,5037,5052,5156,5319,5604,5608,5610,5770,5777,5972,6237,6369,6714,6789,7186,8074,8312,8792,8829,9046,9402,9770,10019,10193,10253,10298,10318,10913,10961,26281,50488,55024,56005,84868,85363,284996	ABL1,XIAP,APOE,CD40,CRKL,DAB2,DAG1,DOK1,DUSP3,EGF,ERBB4,F2R,FOXO1,DNAJA1,IGBP1,IRAK1,LGALS9,LYN,MAP3K5,MIF,MYOC,NTRK2,PEBP1,PRDX1,PDGFRA,PLA2G1B,MAP2K1,MAP2K6,EIF2AK2,PTPN1,PTPN6,REN,RRAS,CCL24,SRC,STK4,TRAF2,FGF23,AXIN1,TNFRSF11A,NRP1,DOK2,GRAP2,RASSF2,SH2B3,RNF41,SPRY2,PAK4,TNIP1,EDAR,ERP29,FGF20,MINK1,BANK1,MYDGF,HAVCR2,TRIM5,RNF149	58/-
12_Member	GO Biological Processes	GO:0043408	regulation of MAPK cascade	-16.8649	-13.8406	25,331,348,958,1399,1601,1605,1796,1845,1950,2066,2149,2308,3301,3476,3654,3965,4067,4217,4282,4653,4915,5037,5052,5156,5319,5604,5608,5610,5770,5777,5972,6237,6369,6714,6789,7186,8074,8312,8792,8829,9046,9402,9770,10019,10193,10253,10298,10318,10913,10961,26281,50488,55024,56005,84868,85363,284996	ABL1,XIAP,APOE,CD40,CRKL,DAB2,DAG1,DOK1,DUSP3,EGF,ERBB4,F2R,FOXO1,DNAJA1,IGBP1,IRAK1,LGALS9,LYN,MAP3K5,MIF,MYOC,NTRK2,PEBP1,PRDX1,PDGFRA,PLA2G1B,MAP2K1,MAP2K6,EIF2AK2,PTPN1,PTPN6,REN,RRAS,CCL24,SRC,STK4,TRAF2,FGF23,AXIN1,TNFRSF11A,NRP1,DOK2,GRAP2,RASSF2,SH2B3,RNF41,SPRY2,PAK4,TNIP1,EDAR,ERP29,FGF20,MINK1,BANK1,MYDGF,HAVCR2,TRIM5,RNF149	58/673
12_Member	GO Biological Processes	GO:0043410	positive regulation of MAPK cascade	-10.2856	-8.10938	25,331,348,958,1399,1796,1950,2066,2149,3654,3965,4217,4282,4915,5156,5319,5604,5608,5610,5770,6369,6714,7186,8074,8312,8792,8829,9046,9770,10253,10913,10961,26281,50488,55024,56005,84868,85363	ABL1,XIAP,APOE,CD40,CRKL,DOK1,EGF,ERBB4,F2R,IRAK1,LGALS9,MAP3K5,MIF,NTRK2,PDGFRA,PLA2G1B,MAP2K1,MAP2K6,EIF2AK2,PTPN1,CCL24,SRC,TRAF2,FGF23,AXIN1,TNFRSF11A,NRP1,DOK2,RASSF2,SPRY2,EDAR,ERP29,FGF20,MINK1,BANK1,MYDGF,HAVCR2,TRIM5	38/474
12_Member	GO Biological Processes	GO:0070372	regulation of ERK1 and ERK2 cascade	-6.37339	-4.65954	25,348,1399,1601,1845,2066,2149,3965,4067,4282,5156,5604,5770,5777,6237,6369,6714,8074,8792,8829,10253,10318,26281,84868	ABL1,APOE,CRKL,DAB2,DUSP3,ERBB4,F2R,LGALS9,LYN,MIF,PDGFRA,MAP2K1,PTPN1,PTPN6,RRAS,CCL24,SRC,FGF23,TNFRSF11A,NRP1,SPRY2,TNIP1,FGF20,HAVCR2	24/313
12_Member	GO Biological Processes	GO:0070374	positive regulation of ERK1 and ERK2 cascade	-4.7924	-3.28978	25,348,1399,2066,2149,3965,4282,5156,5604,6369,6714,8074,8792,8829,10253,26281,84868	ABL1,APOE,CRKL,ERBB4,F2R,LGALS9,MIF,PDGFRA,MAP2K1,CCL24,SRC,FGF23,TNFRSF11A,NRP1,SPRY2,FGF20,HAVCR2	17/218
13_Summary	GO Biological Processes	GO:0045088	regulation of innate immune response	-16.4845	-13.536	329,331,348,841,958,2069,2671,3303,3654,3965,4034,4067,5094,5272,5608,5610,5770,5777,6714,6773,6777,6895,7301,7353,7706,8546,8772,9111,9261,10318,10614,11140,22933,23586,23643,26058,51135,55198,55577,55914,57506,84868,85363,118788,253943,2125,4282,2277,2281,2660,3315,3949,4088,5156,5328,6369,6622,6810,7060,8428,8673,8740,8792,8829,9180,9647,11315,23604,1399,2288,3301,51389,57658	BIRC2,XIAP,APOE,CASP8,CD40,EREG,GFER,HSPA1A,IRAK1,LGALS9,LRCH4,LYN,PCBP2,SERPINB9,MAP2K6,EIF2AK2,PTPN1,PTPN6,SRC,STAT2,STAT5B,TARBP2,TYRO3,UFD1,TRIM25,AP3B1,FADD,NMI,MAPKAPK2,TNIP1,HEXIM1,CDC37,SIRT2,RIGI,LY96,GIGYF2,IRAK4,APPL2,NAGK,ERBIN,MAVS,HAVCR2,TRIM5,PIK3AP1,YTHDF3,EVPL,MIF,VEGFD,FKBP1B,MSTN,HSPB1,LDLR,SMAD3,PDGFRA,PLAU,CCL24,SNCA,STX4,THBS4,STK24,VAMP8,TNFSF14,TNFRSF11A,NRP1,OSMR,PPM1F,PARK7,DAPK2,CRKL,FKBP4,DNAJA1,RWDD1,CALCOCO1	73/-
13_Member	GO Biological Processes	GO:0045088	regulation of innate immune response	-16.4845	-13.536	329,331,348,841,958,2069,2671,3303,3654,3965,4034,4067,5094,5272,5608,5610,5770,5777,6714,6773,6777,6895,7301,7353,7706,8546,8772,9111,9261,10318,10614,11140,22933,23586,23643,26058,51135,55198,55577,55914,57506,84868,85363,118788,253943	BIRC2,XIAP,APOE,CASP8,CD40,EREG,GFER,HSPA1A,IRAK1,LGALS9,LRCH4,LYN,PCBP2,SERPINB9,MAP2K6,EIF2AK2,PTPN1,PTPN6,SRC,STAT2,STAT5B,TARBP2,TYRO3,UFD1,TRIM25,AP3B1,FADD,NMI,MAPKAPK2,TNIP1,HEXIM1,CDC37,SIRT2,RIGI,LY96,GIGYF2,IRAK4,APPL2,NAGK,ERBIN,MAVS,HAVCR2,TRIM5,PIK3AP1,YTHDF3	45/425
13_Member	GO Biological Processes	GO:0002831	regulation of response to biotic stimulus	-14.7763	-11.9981	329,331,348,841,958,2069,2125,2671,3303,3654,3965,4034,4067,4282,5094,5272,5608,5610,5770,5777,6714,6773,6777,6895,7301,7353,7706,8546,8772,9111,9261,10318,10614,11140,22933,23586,23643,26058,51135,55198,55577,55914,57506,84868,85363,118788,253943	BIRC2,XIAP,APOE,CASP8,CD40,EREG,EVPL,GFER,HSPA1A,IRAK1,LGALS9,LRCH4,LYN,MIF,PCBP2,SERPINB9,MAP2K6,EIF2AK2,PTPN1,PTPN6,SRC,STAT2,STAT5B,TARBP2,TYRO3,UFD1,TRIM25,AP3B1,FADD,NMI,MAPKAPK2,TNIP1,HEXIM1,CDC37,SIRT2,RIGI,LY96,GIGYF2,IRAK4,APPL2,NAGK,ERBIN,MAVS,HAVCR2,TRIM5,PIK3AP1,YTHDF3	47/512
13_Member	GO Biological Processes	GO:0032103	positive regulation of response to external stimulus	-14.6567	-11.9123	331,958,2069,2277,2281,2660,3303,3315,3654,3949,3965,4034,4067,4088,4282,5156,5328,5608,6369,6622,6714,6777,6810,7060,7706,8428,8546,8673,8740,8772,8792,8829,9111,9180,9261,9647,10318,10614,11315,22933,23586,23604,23643,51135,55577,57506,84868,85363,118788	XIAP,CD40,EREG,VEGFD,FKBP1B,MSTN,HSPA1A,HSPB1,IRAK1,LDLR,LGALS9,LRCH4,LYN,SMAD3,MIF,PDGFRA,PLAU,MAP2K6,CCL24,SNCA,SRC,STAT5B,STX4,THBS4,TRIM25,STK24,AP3B1,VAMP8,TNFSF14,FADD,TNFRSF11A,NRP1,NMI,OSMR,MAPKAPK2,PPM1F,TNIP1,HEXIM1,PARK7,SIRT2,RIGI,DAPK2,LY96,IRAK4,NAGK,MAVS,HAVCR2,TRIM5,PIK3AP1	49/557
13_Member	GO Biological Processes	GO:0031349	positive regulation of defense response	-8.89574	-6.87149	331,958,2069,3303,3654,3949,4034,4067,5608,6369,6622,6714,6777,7706,8546,8673,8772,8792,9111,9180,9261,10318,10614,11315,22933,23586,23643,51135,55577,57506,84868,85363,118788	XIAP,CD40,EREG,HSPA1A,IRAK1,LDLR,LRCH4,LYN,MAP2K6,CCL24,SNCA,SRC,STAT5B,TRIM25,AP3B1,VAMP8,FADD,TNFRSF11A,NMI,OSMR,MAPKAPK2,TNIP1,HEXIM1,PARK7,SIRT2,RIGI,LY96,IRAK4,NAGK,MAVS,HAVCR2,TRIM5,PIK3AP1	33/416
13_Member	GO Biological Processes	GO:0002218	activation of innate immune response	-8.78093	-6.77092	331,958,3654,4067,5608,6714,7706,8546,9111,9261,10318,10614,22933,23586,23643,51135,57506,84868,85363,118788	XIAP,CD40,IRAK1,LYN,MAP2K6,SRC,TRIM25,AP3B1,NMI,MAPKAPK2,TNIP1,HEXIM1,SIRT2,RIGI,LY96,IRAK4,MAVS,HAVCR2,TRIM5,PIK3AP1	20/163
13_Member	GO Biological Processes	GO:0002221	pattern recognition receptor signaling pathway	-8.69256	-6.69048	331,958,3654,4067,5608,7706,8546,9111,9261,10318,22933,23586,23643,51135,57506,84868,118788	XIAP,CD40,IRAK1,LYN,MAP2K6,TRIM25,AP3B1,NMI,MAPKAPK2,TNIP1,SIRT2,RIGI,LY96,IRAK4,MAVS,HAVCR2,PIK3AP1	17/117
13_Member	GO Biological Processes	GO:0045089	positive regulation of innate immune response	-8.64454	-6.64831	331,958,2069,3303,3654,4034,4067,5608,6714,6777,7706,8546,8772,9111,9261,10318,10614,22933,23586,23643,51135,55577,57506,84868,85363,118788	XIAP,CD40,EREG,HSPA1A,IRAK1,LRCH4,LYN,MAP2K6,SRC,STAT5B,TRIM25,AP3B1,FADD,NMI,MAPKAPK2,TNIP1,HEXIM1,SIRT2,RIGI,LY96,IRAK4,NAGK,MAVS,HAVCR2,TRIM5,PIK3AP1	26/277
13_Member	GO Biological Processes	GO:0002833	positive regulation of response to biotic stimulus	-8.42915	-6.4519	331,958,2069,3303,3654,4034,4067,4282,5608,6714,6777,7706,8546,8772,9111,9261,10318,10614,22933,23586,23643,51135,55577,57506,84868,85363,118788	XIAP,CD40,EREG,HSPA1A,IRAK1,LRCH4,LYN,MIF,MAP2K6,SRC,STAT5B,TRIM25,AP3B1,FADD,NMI,MAPKAPK2,TNIP1,HEXIM1,SIRT2,RIGI,LY96,IRAK4,NAGK,MAVS,HAVCR2,TRIM5,PIK3AP1	27/304
13_Member	GO Biological Processes	GO:0002758	innate immune response-activating signaling pathway	-8.39487	-6.4251	331,958,3654,4067,5608,6714,7706,8546,9111,9261,10318,22933,23586,23643,51135,57506,84868,118788	XIAP,CD40,IRAK1,LYN,MAP2K6,SRC,TRIM25,AP3B1,NMI,MAPKAPK2,TNIP1,SIRT2,RIGI,LY96,IRAK4,MAVS,HAVCR2,PIK3AP1	18/138
13_Member	GO Biological Processes	GO:0002753	cytosolic pattern recognition receptor signaling pathway	-5.66122	-4.03656	331,3654,5608,7706,22933,23586,51135,57506,84868,118788	XIAP,IRAK1,MAP2K6,TRIM25,SIRT2,RIGI,IRAK4,MAVS,HAVCR2,PIK3AP1	10/64
13_Member	GO Biological Processes	GO:0030522	intracellular receptor signaling pathway	-5.13711	-3.57951	331,1399,2288,3301,3654,5608,6714,7706,22933,23586,51135,51389,57506,57658,84868,118788	XIAP,CRKL,FKBP4,DNAJA1,IRAK1,MAP2K6,SRC,TRIM25,SIRT2,RIGI,IRAK4,RWDD1,MAVS,CALCOCO1,HAVCR2,PIK3AP1	16/184
13_Member	GO Biological Processes	GO:0034162	toll-like receptor 9 signaling pathway	-4.47218	-3.02498	3654,51135,84868,118788	IRAK1,IRAK4,HAVCR2,PIK3AP1	4/9
13_Member	GO Biological Processes	GO:0034142	toll-like receptor 4 signaling pathway	-4.41603	-2.97686	3654,4067,9111,23643,51135,118788	IRAK1,LYN,NMI,LY96,IRAK4,PIK3AP1	6/28
13_Member	GO Biological Processes	GO:0002224	toll-like receptor signaling pathway	-4.11542	-2.72464	958,3654,8546,9261,10318,23643,51135	CD40,IRAK1,AP3B1,MAPKAPK2,TNIP1,LY96,IRAK4	7/45
13_Member	GO Biological Processes	GO:0140895	cell surface toll-like receptor signaling pathway	-4.06931	-2.68898	3654,4067,9111,23643,51135,118788	IRAK1,LYN,NMI,LY96,IRAK4,PIK3AP1	6/32
13_Member	GO Biological Processes	GO:0002752	cell surface pattern recognition receptor signaling pathway	-3.51111	-2.23468	3654,4067,9111,23643,51135,118788	IRAK1,LYN,NMI,LY96,IRAK4,PIK3AP1	6/40
13_Member	GO Biological Processes	GO:0002220	innate immune response activating cell surface receptor signaling pathway	-3.22899	-1.99843	3654,4067,6714,9111,23643,51135,118788	IRAK1,LYN,SRC,NMI,LY96,IRAK4,PIK3AP1	7/62
13_Member	GO Biological Processes	GO:0140894	endolysosomal toll-like receptor signaling pathway	-2.8132	-1.65846	3654,51135,84868,118788	IRAK1,IRAK4,HAVCR2,PIK3AP1	4/22
14_Summary	Reactome Gene Sets	R-HSA-5663202	Diseases of signal transduction by growth factor receptors and second messengers	-16.1757	-13.2606	208,598,613,1026,1639,1950,2066,2069,2308,2309,4067,4087,4088,4627,5037,5156,5501,5525,5573,5604,5702,5720,5721,6714,6777,6907,7525,8074,8312,8315,8546,8805,9208,9451,9530,10000,11116,11140,22872,26281,51411,55914,84335,118788,253260,331,3654,5576,7157,11060,51135,84254,1742,3315,3337,3563,4684,27040	AKT2,BCL2L1,BCR,CDKN1A,DCTN1,EGF,ERBB4,EREG,FOXO1,FOXO3,LYN,SMAD2,SMAD3,MYH9,PEBP1,PDGFRA,PPP1CC,PPP2R5A,PRKAR1A,MAP2K1,PSMC3,PSME1,PSME2,SRC,STAT5B,TBL1X,YES1,FGF23,AXIN1,BRAP,AP3B1,TRIM24,LRRFIP1,EIF2AK3,BAG4,AKT3,CEP43,CDC37,SEC31A,FGF20,BIN2,ERBIN,AKT1S1,PIK3AP1,RICTOR,XIAP,IRAK1,PRKAR2A,TP53,WWP2,IRAK4,CAMKK1,DLG4,HSPB1,DNAJB1,IL3RA,NCAM1,LAT	58/-
14_Member	Reactome Gene Sets	R-HSA-5663202	Diseases of signal transduction by growth factor receptors and second messengers	-16.1757	-13.2606	208,598,613,1026,1639,1950,2066,2069,2308,2309,4067,4087,4088,4627,5037,5156,5501,5525,5573,5604,5702,5720,5721,6714,6777,6907,7525,8074,8312,8315,8546,8805,9208,9451,9530,10000,11116,11140,22872,26281,51411,55914,84335,118788,253260	AKT2,BCL2L1,BCR,CDKN1A,DCTN1,EGF,ERBB4,EREG,FOXO1,FOXO3,LYN,SMAD2,SMAD3,MYH9,PEBP1,PDGFRA,PPP1CC,PPP2R5A,PRKAR1A,MAP2K1,PSMC3,PSME1,PSME2,SRC,STAT5B,TBL1X,YES1,FGF23,AXIN1,BRAP,AP3B1,TRIM24,LRRFIP1,EIF2AK3,BAG4,AKT3,CEP43,CDC37,SEC31A,FGF20,BIN2,ERBIN,AKT1S1,PIK3AP1,RICTOR	45/433
14_Member	Reactome Gene Sets	R-HSA-9006925	Intracellular signaling by second messengers	-8.24666	-6.29464	208,331,1026,1950,2066,2069,2308,2309,3654,5156,5525,5573,5576,5702,5720,5721,6714,7157,8074,10000,11060,26281,51135,84254,84335,118788,253260	AKT2,XIAP,CDKN1A,EGF,ERBB4,EREG,FOXO1,FOXO3,IRAK1,PDGFRA,PPP2R5A,PRKAR1A,PRKAR2A,PSMC3,PSME1,PSME2,SRC,TP53,FGF23,AKT3,WWP2,FGF20,IRAK4,CAMKK1,AKT1S1,PIK3AP1,RICTOR	27/310
14_Member	Reactome Gene Sets	R-HSA-2219528	PI3K/AKT Signaling in Cancer	-7.70064	-5.81955	208,1026,1950,2066,2069,2308,2309,5156,6714,8074,10000,26281,84335,118788,253260	AKT2,CDKN1A,EGF,ERBB4,EREG,FOXO1,FOXO3,PDGFRA,SRC,FGF23,AKT3,FGF20,AKT1S1,PIK3AP1,RICTOR	15/104
14_Member	Reactome Gene Sets	R-HSA-1257604	PIP3 activates AKT signaling	-7.63298	-5.75927	208,331,1026,1950,2066,2069,2308,2309,3654,5156,5525,5702,5720,5721,6714,7157,8074,10000,11060,26281,51135,84335,118788,253260	AKT2,XIAP,CDKN1A,EGF,ERBB4,EREG,FOXO1,FOXO3,IRAK1,PDGFRA,PPP2R5A,PSMC3,PSME1,PSME2,SRC,TP53,FGF23,AKT3,WWP2,FGF20,IRAK4,AKT1S1,PIK3AP1,RICTOR	24/268
14_Member	Reactome Gene Sets	R-HSA-5683057	MAPK family signaling cascades	-6.07995	-4.40373	598,1742,1950,2066,2069,2308,2309,3315,3337,3563,4684,5037,5156,5501,5525,5604,5702,5720,5721,6714,8074,8315,26281,27040	BCL2L1,DLG4,EGF,ERBB4,EREG,FOXO1,FOXO3,HSPB1,DNAJB1,IL3RA,NCAM1,PEBP1,PDGFRA,PPP1CC,PPP2R5A,MAP2K1,PSMC3,PSME1,PSME2,SRC,FGF23,BRAP,FGF20,LAT	24/325
14_Member	Reactome Gene Sets	R-HSA-199418	Negative regulation of the PI3K/AKT network	-5.60952	-3.99226	208,1950,2066,2069,3654,5156,5525,6714,8074,10000,26281,51135,118788	AKT2,EGF,ERBB4,EREG,IRAK1,PDGFRA,PPP2R5A,SRC,FGF23,AKT3,FGF20,IRAK4,PIK3AP1	13/113
14_Member	Reactome Gene Sets	R-HSA-5673001	RAF/MAP kinase cascade	-4.95842	-3.42806	598,1742,1950,2066,2069,3563,4684,5037,5156,5501,5525,5604,5702,5720,5721,6714,8074,8315,26281,27040	BCL2L1,DLG4,EGF,ERBB4,EREG,IL3RA,NCAM1,PEBP1,PDGFRA,PPP1CC,PPP2R5A,MAP2K1,PSMC3,PSME1,PSME2,SRC,FGF23,BRAP,FGF20,LAT	20/280
14_Member	Reactome Gene Sets	R-HSA-5684996	MAPK1/MAPK3 signaling	-4.82416	-3.31842	598,1742,1950,2066,2069,3563,4684,5037,5156,5501,5525,5604,5702,5720,5721,6714,8074,8315,26281,27040	BCL2L1,DLG4,EGF,ERBB4,EREG,IL3RA,NCAM1,PEBP1,PDGFRA,PPP1CC,PPP2R5A,MAP2K1,PSMC3,PSME1,PSME2,SRC,FGF23,BRAP,FGF20,LAT	20/286
14_Member	Reactome Gene Sets	R-HSA-6811558	PI5P, PP2A and IER3 Regulate PI3K/AKT Signaling	-4.4146	-2.97661	1950,2066,2069,3654,5156,5525,6714,8074,26281,51135,118788	EGF,ERBB4,EREG,IRAK1,PDGFRA,PPP2R5A,SRC,FGF23,FGF20,IRAK4,PIK3AP1	11/106
14_Member	Reactome Gene Sets	R-HSA-2219530	Constitutive Signaling by Aberrant PI3K in Cancer	-3.3278	-2.08067	1950,2066,2069,5156,6714,8074,26281,118788	EGF,ERBB4,EREG,PDGFRA,SRC,FGF23,FGF20,PIK3AP1	8/78
15_Summary	KEGG Pathway	hsa05417	Lipid and atherosclerosis	-16.1046	-13.2053	208,581,598,637,836,840,841,958,959,2921,3303,3654,3949,4067,4217,4772,4790,5330,5601,5608,6714,7157,7186,8517,9138,9451,10000,10010,10451,23118,23643,51135,843,1026,4087,4088,5604,6773,6777,8772,10971,23586,57506,894,916,5610,329,382,1639,2597,6237,6990,6993,10540,10671,10810,29895,51429,55845,83547,4794,5702,1399,2533,7454,8935,23365,27040,25,2149,3059,4627,5777,8440,8936,331,1950,8678,9261,6923,8906,10298,85363,4982,8792,1759,1845,26052,1978,3685,5156,3337,5645,7706,10241,11100,2308,2309,5564,1977,835,10910,1636,5720,5721,3920,11151,3190,23513,3635,716,6374,5501,8740,8764,10318,9260	AKT2,BAX,BCL2L1,BID,CASP3,CASP7,CASP8,CD40,CD40LG,CXCL3,HSPA1A,IRAK1,LDLR,LYN,MAP3K5,NFATC1,NFKB1,PLCB2,MAPK9,MAP2K6,SRC,TP53,TRAF2,IKBKG,ARHGEF1,EIF2AK3,AKT3,TANK,VAV3,TAB2,LY96,IRAK4,CASP10,CDKN1A,SMAD2,SMAD3,MAP2K1,STAT2,STAT5B,FADD,YWHAQ,RIGI,MAVS,CCND2,CD3E,EIF2AK2,BIRC2,ARF6,DCTN1,GAPDH,RRAS,DYNLT3,DYNLT1,DCTN2,DCTN6,WASF3,MYL11,SNX9,BRK1,RILP,NFKBIE,PSMC3,CRKL,FYB1,WAS,SKAP2,ARHGEF12,LAT,ABL1,F2R,HCLS1,MYH9,PTPN6,NCK2,WASF1,XIAP,EGF,BECN1,MAPKAPK2,ELOB,AP1G2,PAK4,TRIM5,TNFRSF11B,TNFRSF11A,DNM1,DUSP3,DNM3,EIF4EBP1,ITGAV,PDGFRA,DNAJB1,PRSS2,TRIM25,CALCOCO2,HNRNPUL1,FOXO1,FOXO3,PRKAB1,EIF4E,CASP2,SUGT1,ACE,PSME1,PSME2,LAMP2,CORO1A,HNRNPK,SCRIB,INPP5D,C1S,CXCL5,PPP1CC,TNFSF14,TNFRSF14,TNIP1,PDLIM7	117/-
15_Member	KEGG Pathway	hsa05417	Lipid and atherosclerosis	-16.1046	-13.2053	208,581,598,637,836,840,841,958,959,2921,3303,3654,3949,4067,4217,4772,4790,5330,5601,5608,6714,7157,7186,8517,9138,9451,10000,10010,10451,23118,23643,51135	AKT2,BAX,BCL2L1,BID,CASP3,CASP7,CASP8,CD40,CD40LG,CXCL3,HSPA1A,IRAK1,LDLR,LYN,MAP3K5,NFATC1,NFKB1,PLCB2,MAPK9,MAP2K6,SRC,TP53,TRAF2,IKBKG,ARHGEF1,EIF2AK3,AKT3,TANK,VAV3,TAB2,LY96,IRAK4	32/215
15_Member	WikiPathways	WP4666	Hepatitis B infection	-14.7647	-11.998	208,581,637,836,841,843,1026,3654,4087,4088,4772,4790,5601,5604,5608,6714,6773,6777,8517,8772,10000,10971,23118,23586,51135,57506	AKT2,BAX,BID,CASP3,CASP8,CASP10,CDKN1A,IRAK1,SMAD2,SMAD3,NFATC1,NFKB1,MAPK9,MAP2K1,MAP2K6,SRC,STAT2,STAT5B,IKBKG,FADD,AKT3,YWHAQ,TAB2,RIGI,IRAK4,MAVS	26/151
15_Member	KEGG Pathway	hsa05161	Hepatitis B	-14.0039	-11.3564	208,581,637,836,841,843,1026,3654,4088,4772,4790,5601,5604,5608,6714,6773,6777,7157,8517,8772,10000,10971,23118,23586,51135,57506	AKT2,BAX,BID,CASP3,CASP8,CASP10,CDKN1A,IRAK1,SMAD3,NFATC1,NFKB1,MAPK9,MAP2K1,MAP2K6,SRC,STAT2,STAT5B,TP53,IKBKG,FADD,AKT3,YWHAQ,TAB2,RIGI,IRAK4,MAVS	26/162
15_Member	KEGG Pathway	hsa05162	Measles	-13.7791	-11.1402	208,581,598,637,836,841,894,916,3303,3654,4790,5601,5610,6773,6777,7157,8517,8772,9451,10000,23118,23586,51135,57506	AKT2,BAX,BCL2L1,BID,CASP3,CASP8,CCND2,CD3E,HSPA1A,IRAK1,NFKB1,MAPK9,EIF2AK2,STAT2,STAT5B,TP53,IKBKG,FADD,EIF2AK3,AKT3,TAB2,RIGI,IRAK4,MAVS	24/138
15_Member	KEGG Pathway	hsa05132	Salmonella infection	-13.4292	-10.8527	208,329,382,581,836,840,841,1639,2597,3654,4790,5601,5604,5608,6237,6990,6993,7186,8517,8772,10000,10540,10671,10810,23118,23643,29895,51135,51429,55845,83547	AKT2,BIRC2,ARF6,BAX,CASP3,CASP7,CASP8,DCTN1,GAPDH,IRAK1,NFKB1,MAPK9,MAP2K1,MAP2K6,RRAS,DYNLT3,DYNLT1,TRAF2,IKBKG,FADD,AKT3,DCTN2,DCTN6,WASF3,TAB2,LY96,MYL11,IRAK4,SNX9,BRK1,RILP	31/249
15_Member	KEGG Pathway	hsa05169	Epstein-Barr virus infection	-12.5262	-10.0988	208,581,637,836,841,894,916,958,1026,3654,4067,4790,4794,5601,5608,5610,5702,6773,7157,7186,8517,8772,10000,23118,23586,51135,57506	AKT2,BAX,BID,CASP3,CASP8,CCND2,CD3E,CD40,CDKN1A,IRAK1,LYN,NFKB1,NFKBIE,MAPK9,MAP2K6,EIF2AK2,PSMC3,STAT2,TP53,TRAF2,IKBKG,FADD,AKT3,TAB2,RIGI,IRAK4,MAVS	27/202
15_Member	WikiPathways	WP4630	Measles virus infection	-12.0208	-9.64286	581,598,637,836,841,894,916,3303,3654,4790,5601,5610,6773,6777,7157,8517,8772,9451,23118,23586,51135,57506	BAX,BCL2L1,BID,CASP3,CASP8,CCND2,CD3E,HSPA1A,IRAK1,NFKB1,MAPK9,EIF2AK2,STAT2,STAT5B,TP53,IKBKG,FADD,EIF2AK3,TAB2,RIGI,IRAK4,MAVS	22/136
15_Member	KEGG Pathway	hsa05135	Yersinia infection	-11.9543	-9.59461	208,382,1399,2533,3654,4772,4790,5601,5604,5608,6714,7186,7454,8517,8935,9138,10000,10451,23118,23365,27040,51135	AKT2,ARF6,CRKL,FYB1,IRAK1,NFATC1,NFKB1,MAPK9,MAP2K1,MAP2K6,SRC,TRAF2,WAS,IKBKG,SKAP2,ARHGEF1,AKT3,VAV3,TAB2,ARHGEF12,LAT,IRAK4	22/137
15_Member	KEGG Pathway	hsa05130	Pathogenic Escherichia coli infection	-11.9049	-9.54961	25,382,581,836,840,841,2149,2597,3059,3654,4627,4790,5601,5777,6714,7186,8440,8517,8772,8936,9138,10810,23118,23365,51135,55845	ABL1,ARF6,BAX,CASP3,CASP7,CASP8,F2R,GAPDH,HCLS1,IRAK1,MYH9,NFKB1,MAPK9,PTPN6,SRC,TRAF2,NCK2,IKBKG,FADD,WASF1,ARHGEF1,WASF3,TAB2,ARHGEF12,IRAK4,BRK1	26/198
15_Member	KEGG Pathway	hsa05145	Toxoplasmosis	-10.9173	-8.6674	208,329,331,598,836,841,958,959,3303,3654,3949,4790,5601,5608,8517,10000,23118,23643,51135	AKT2,BIRC2,XIAP,BCL2L1,CASP3,CASP8,CD40,CD40LG,HSPA1A,IRAK1,LDLR,NFKB1,MAPK9,MAP2K6,IKBKG,AKT3,TAB2,LY96,IRAK4	19/111
15_Member	KEGG Pathway	hsa05160	Hepatitis C	-9.84045	-7.72698	208,581,637,836,841,1026,1950,3949,4790,5604,5610,6773,7157,7186,8517,8772,9451,10000,10971,23586,57506	AKT2,BAX,BID,CASP3,CASP8,CDKN1A,EGF,LDLR,NFKB1,MAP2K1,EIF2AK2,STAT2,TP53,TRAF2,IKBKG,FADD,EIF2AK3,AKT3,YWHAQ,RIGI,MAVS	21/158
15_Member	KEGG Pathway	hsa05167	Kaposi sarcoma-associated herpesvirus infection	-9.69773	-7.60168	208,581,637,836,841,1026,2921,4067,4772,4790,5601,5604,5608,5610,6714,6773,7157,7186,8517,8678,8772,9261,10000	AKT2,BAX,BID,CASP3,CASP8,CDKN1A,CXCL3,LYN,NFATC1,NFKB1,MAPK9,MAP2K1,MAP2K6,EIF2AK2,SRC,STAT2,TP53,TRAF2,IKBKG,BECN1,FADD,MAPKAPK2,AKT3	23/194
15_Member	KEGG Pathway	hsa05170	Human immunodeficiency virus 1 infection	-9.67167	-7.57806	208,581,598,637,836,841,916,1399,3654,4772,4790,5601,5604,5608,6923,7186,8517,8772,8906,10000,10298,23118,51135,85363	AKT2,BAX,BCL2L1,BID,CASP3,CASP8,CD3E,CRKL,IRAK1,NFATC1,NFKB1,MAPK9,MAP2K1,MAP2K6,ELOB,TRAF2,IKBKG,FADD,AP1G2,AKT3,PAK4,TAB2,IRAK4,TRIM5	24/212
15_Member	WikiPathways	WP2018	RANKL/RANK signaling pathway	-9.49396	-7.42165	208,4067,4772,4790,4982,5601,5604,5608,6714,7186,8517,8792,23118	AKT2,LYN,NFATC1,NFKB1,TNFRSF11B,MAPK9,MAP2K1,MAP2K6,SRC,TRAF2,IKBKG,TNFRSF11A,TAB2	13/55
15_Member	Reactome Gene Sets	R-HSA-166016	Toll Like Receptor 4 (TLR4) Cascade	-8.80821	-6.79418	329,841,1759,1845,3654,4790,5601,5604,5608,7157,7186,8517,8772,9261,10010,23118,23643,26052,51135	BIRC2,CASP8,DNM1,DUSP3,IRAK1,NFKB1,MAPK9,MAP2K1,MAP2K6,TP53,TRAF2,IKBKG,FADD,MAPKAPK2,TANK,TAB2,LY96,DNM3,IRAK4	19/146
15_Member	KEGG Pathway	hsa05163	Human cytomegalovirus infection	-8.42668	-6.45128	208,581,637,836,841,1026,1399,1978,3685,4772,4790,5156,5330,5604,5608,6714,7157,7186,8517,8772,9138,10000,23365	AKT2,BAX,BID,CASP3,CASP8,CDKN1A,CRKL,EIF4EBP1,ITGAV,NFATC1,NFKB1,PDGFRA,PLCB2,MAP2K1,MAP2K6,SRC,TP53,TRAF2,IKBKG,FADD,ARHGEF1,AKT3,ARHGEF12	23/225
15_Member	KEGG Pathway	hsa05164	Influenza A	-8.41464	-6.44292	208,581,637,836,841,3337,4790,5604,5610,5645,6773,7706,8517,8772,10000,10241,11100,23586,51135,57506	AKT2,BAX,BID,CASP3,CASP8,DNAJB1,NFKB1,MAP2K1,EIF2AK2,PRSS2,STAT2,TRIM25,IKBKG,FADD,AKT3,CALCOCO2,HNRNPUL1,RIGI,IRAK4,MAVS	20/171
15_Member	Reactome Gene Sets	R-HSA-166166	MyD88-independent TLR4 cascade	-8.22591	-6.27738	329,841,1845,3654,4790,5601,5604,5608,7157,7186,8517,8772,9261,10010,23118,23643	BIRC2,CASP8,DUSP3,IRAK1,NFKB1,MAPK9,MAP2K1,MAP2K6,TP53,TRAF2,IKBKG,FADD,MAPKAPK2,TANK,TAB2,LY96	16/110
15_Member	Reactome Gene Sets	R-HSA-937061	TRIF(TICAM1)-mediated TLR4 signaling	-8.22591	-6.27738	329,841,1845,3654,4790,5601,5604,5608,7157,7186,8517,8772,9261,10010,23118,23643	BIRC2,CASP8,DUSP3,IRAK1,NFKB1,MAPK9,MAP2K1,MAP2K6,TP53,TRAF2,IKBKG,FADD,MAPKAPK2,TANK,TAB2,LY96	16/110
15_Member	KEGG Pathway	hsa04936	Alcoholic liver disease	-8.19436	-6.25101	208,836,841,2308,2309,2921,3654,4217,4790,5564,5601,5608,8517,8772,10000,23118,23643,51135	AKT2,CASP3,CASP8,FOXO1,FOXO3,CXCL3,IRAK1,MAP3K5,NFKB1,PRKAB1,MAPK9,MAP2K6,IKBKG,FADD,AKT3,TAB2,LY96,IRAK4	18/142
15_Member	Canonical Pathways	M94	PID FAS PATHWAY	-7.92982	-6.02583	329,637,836,841,843,5601,5608,6714,8517,8772	BIRC2,BID,CASP3,CASP8,CASP10,MAPK9,MAP2K6,SRC,IKBKG,FADD	10/38
15_Member	Reactome Gene Sets	R-HSA-168898	Toll-like Receptor Cascades	-7.78517	-5.89354	329,841,1759,1845,3654,4790,5601,5604,5608,7157,7186,8517,8772,9261,10010,23118,23643,26052,51135	BIRC2,CASP8,DNM1,DUSP3,IRAK1,NFKB1,MAPK9,MAP2K1,MAP2K6,TP53,TRAF2,IKBKG,FADD,MAPKAPK2,TANK,TAB2,LY96,DNM3,IRAK4	19/168
15_Member	Reactome Gene Sets	R-HSA-168164	Toll Like Receptor 3 (TLR3) Cascade	-7.64304	-5.76639	329,841,1845,3654,4790,5601,5604,5608,7157,7186,8517,8772,9261,10010,23118	BIRC2,CASP8,DUSP3,IRAK1,NFKB1,MAPK9,MAP2K1,MAP2K6,TP53,TRAF2,IKBKG,FADD,MAPKAPK2,TANK,TAB2	15/105
15_Member	Reactome Gene Sets	R-HSA-975138	TRAF6 mediated induction of NFkB and MAP kinases upon TLR7/8 or 9 activation	-6.89797	-5.11141	841,1845,3654,4790,5601,5604,5608,7157,7186,8517,9261,23118,23643,51135	CASP8,DUSP3,IRAK1,NFKB1,MAPK9,MAP2K1,MAP2K6,TP53,TRAF2,IKBKG,MAPKAPK2,TAB2,LY96,IRAK4	14/103
15_Member	WikiPathways	WP75	Toll-like receptor signaling pathway	-6.89797	-5.11141	208,841,958,3654,4790,5601,5604,5608,8517,8772,10000,23118,23643,51135	AKT2,CASP8,CD40,IRAK1,NFKB1,MAPK9,MAP2K1,MAP2K6,IKBKG,FADD,AKT3,TAB2,LY96,IRAK4	14/103
15_Member	Reactome Gene Sets	R-HSA-975155	MyD88 dependent cascade initiated on endosome	-6.84449	-5.06973	841,1845,3654,4790,5601,5604,5608,7157,7186,8517,9261,23118,23643,51135	CASP8,DUSP3,IRAK1,NFKB1,MAPK9,MAP2K1,MAP2K6,TP53,TRAF2,IKBKG,MAPKAPK2,TAB2,LY96,IRAK4	14/104
15_Member	KEGG Pathway	hsa04620	Toll-like receptor signaling pathway	-6.84449	-5.06973	208,841,958,3654,4790,5601,5604,5608,8517,8772,10000,23118,23643,51135	AKT2,CASP8,CD40,IRAK1,NFKB1,MAPK9,MAP2K1,MAP2K6,IKBKG,FADD,AKT3,TAB2,LY96,IRAK4	14/104
15_Member	Reactome Gene Sets	R-HSA-168181	Toll Like Receptor 7/8 (TLR7/8) Cascade	-6.79165	-5.02496	841,1845,3654,4790,5601,5604,5608,7157,7186,8517,9261,23118,23643,51135	CASP8,DUSP3,IRAK1,NFKB1,MAPK9,MAP2K1,MAP2K6,TP53,TRAF2,IKBKG,MAPKAPK2,TAB2,LY96,IRAK4	14/105
15_Member	WikiPathways	WP2637	Interleukin-1 (IL-1) structural pathway	-6.79013	-5.02459	1977,3654,4790,5601,5604,5608,9261,10010,23118,51135	EIF4E,IRAK1,NFKB1,MAPK9,MAP2K1,MAP2K6,MAPKAPK2,TANK,TAB2,IRAK4	10/49
15_Member	Reactome Gene Sets	R-HSA-168138	Toll Like Receptor 9 (TLR9) Cascade	-6.63685	-4.88807	841,1845,3654,4790,5601,5604,5608,7157,7186,8517,9261,23118,23643,51135	CASP8,DUSP3,IRAK1,NFKB1,MAPK9,MAP2K1,MAP2K6,TP53,TRAF2,IKBKG,MAPKAPK2,TAB2,LY96,IRAK4	14/108
15_Member	Reactome Gene Sets	R-HSA-166058	MyD88:MAL(TIRAP) cascade initiated on plasma membrane	-6.39055	-4.67144	841,1845,3654,4790,5601,5604,5608,7157,7186,8517,9261,23118,23643,51135	CASP8,DUSP3,IRAK1,NFKB1,MAPK9,MAP2K1,MAP2K6,TP53,TRAF2,IKBKG,MAPKAPK2,TAB2,LY96,IRAK4	14/113
15_Member	Reactome Gene Sets	R-HSA-168188	Toll Like Receptor TLR6:TLR2 Cascade	-6.39055	-4.67144	841,1845,3654,4790,5601,5604,5608,7157,7186,8517,9261,23118,23643,51135	CASP8,DUSP3,IRAK1,NFKB1,MAPK9,MAP2K1,MAP2K6,TP53,TRAF2,IKBKG,MAPKAPK2,TAB2,LY96,IRAK4	14/113
15_Member	Reactome Gene Sets	R-HSA-168142	Toll Like Receptor 10 (TLR10) Cascade	-6.3772	-4.66217	841,1845,3654,4790,5601,5604,5608,7157,7186,8517,9261,23118,51135	CASP8,DUSP3,IRAK1,NFKB1,MAPK9,MAP2K1,MAP2K6,TP53,TRAF2,IKBKG,MAPKAPK2,TAB2,IRAK4	13/97
15_Member	Reactome Gene Sets	R-HSA-168176	Toll Like Receptor 5 (TLR5) Cascade	-6.3772	-4.66217	841,1845,3654,4790,5601,5604,5608,7157,7186,8517,9261,23118,51135	CASP8,DUSP3,IRAK1,NFKB1,MAPK9,MAP2K1,MAP2K6,TP53,TRAF2,IKBKG,MAPKAPK2,TAB2,IRAK4	13/97
15_Member	Reactome Gene Sets	R-HSA-975871	MyD88 cascade initiated on plasma membrane	-6.3772	-4.66217	841,1845,3654,4790,5601,5604,5608,7157,7186,8517,9261,23118,51135	CASP8,DUSP3,IRAK1,NFKB1,MAPK9,MAP2K1,MAP2K6,TP53,TRAF2,IKBKG,MAPKAPK2,TAB2,IRAK4	13/97
15_Member	Reactome Gene Sets	R-HSA-168179	Toll Like Receptor TLR1:TLR2 Cascade	-6.2493	-4.55441	841,1845,3654,4790,5601,5604,5608,7157,7186,8517,9261,23118,23643,51135	CASP8,DUSP3,IRAK1,NFKB1,MAPK9,MAP2K1,MAP2K6,TP53,TRAF2,IKBKG,MAPKAPK2,TAB2,LY96,IRAK4	14/116
15_Member	Reactome Gene Sets	R-HSA-181438	Toll Like Receptor 2 (TLR2) Cascade	-6.2493	-4.55441	841,1845,3654,4790,5601,5604,5608,7157,7186,8517,9261,23118,23643,51135	CASP8,DUSP3,IRAK1,NFKB1,MAPK9,MAP2K1,MAP2K6,TP53,TRAF2,IKBKG,MAPKAPK2,TAB2,LY96,IRAK4	14/116
15_Member	Reactome Gene Sets	R-HSA-168643	Nucleotide-binding domain, leucine rich repeat containing receptor (NLR) signaling pathways	-6.14251	-4.45909	329,598,835,841,3654,4790,5608,8517,10910,23118	BIRC2,BCL2L1,CASP2,CASP8,IRAK1,NFKB1,MAP2K6,IKBKG,SUGT1,TAB2	10/57
15_Member	KEGG Pathway	hsa05142	Chagas disease	-6.12103	-4.44014	208,841,916,1636,3654,4087,4790,5330,5601,8517,8772,10000,51135	AKT2,CASP8,CD3E,ACE,IRAK1,SMAD2,NFKB1,PLCB2,MAPK9,IKBKG,FADD,AKT3,IRAK4	13/102
15_Member	Reactome Gene Sets	R-HSA-9020702	Interleukin-1 signaling	-5.52334	-3.91644	841,3654,4790,5604,5608,5702,5720,5721,7157,7186,8517,23118,51135	CASP8,IRAK1,NFKB1,MAP2K1,MAP2K6,PSMC3,PSME1,PSME2,TP53,TRAF2,IKBKG,TAB2,IRAK4	13/115
15_Member	Reactome Gene Sets	R-HSA-446652	Interleukin-1 family signaling	-5.49047	-3.88672	841,3654,4088,4790,5604,5608,5702,5720,5721,5777,7157,7186,8517,23118,51135	CASP8,IRAK1,SMAD3,NFKB1,MAP2K1,MAP2K6,PSMC3,PSME1,PSME2,PTPN6,TP53,TRAF2,IKBKG,TAB2,IRAK4	15/153
15_Member	WikiPathways	WP195	IL-1 signaling pathway	-5.32382	-3.74003	3654,4790,5601,5604,5608,8517,9261,23118,51135	IRAK1,NFKB1,MAPK9,MAP2K1,MAP2K6,IKBKG,MAPKAPK2,TAB2,IRAK4	9/55
15_Member	KEGG Pathway	hsa05152	Tuberculosis	-5.2592	-3.68136	208,581,637,836,841,843,3654,3920,4790,5601,6714,8772,10000,11151,23365,51135	AKT2,BAX,BID,CASP3,CASP8,CASP10,IRAK1,LAMP2,NFKB1,MAPK9,SRC,FADD,AKT3,CORO1A,ARHGEF12,IRAK4	16/180
15_Member	KEGG Pathway	hsa05203	Viral carcinogenesis	-5.17123	-3.6058	581,836,841,894,1026,3190,4067,4790,5610,6714,6777,7157,7186,8517,9261,10971,23513	BAX,CASP3,CASP8,CCND2,CDKN1A,HNRNPK,LYN,NFKB1,EIF2AK2,SRC,STAT5B,TP53,TRAF2,IKBKG,MAPKAPK2,YWHAQ,SCRIB	17/204
15_Member	Reactome Gene Sets	R-HSA-450294	MAP kinase activation	-4.76826	-3.27366	1845,3654,4790,5601,5604,5608,8517,9261,23118	DUSP3,IRAK1,NFKB1,MAPK9,MAP2K1,MAP2K6,IKBKG,MAPKAPK2,TAB2	9/64
15_Member	KEGG Pathway	hsa04380	Osteoclast differentiation	-4.75595	-3.26196	208,4772,4790,4982,5601,5604,5608,6773,7186,8517,8792,10000,23118	AKT2,NFATC1,NFKB1,TNFRSF11B,MAPK9,MAP2K1,MAP2K6,STAT2,TRAF2,IKBKG,TNFRSF11A,AKT3,TAB2	13/135
15_Member	Reactome Gene Sets	R-HSA-168638	NOD1/2 Signaling Pathway	-4.68945	-3.2063	329,835,841,3654,5608,8517,23118	BIRC2,CASP2,CASP8,IRAK1,MAP2K6,IKBKG,TAB2	7/37
15_Member	WikiPathways	WP3851	TLR4 signaling and tolerance	-4.41603	-2.97686	3635,3654,4790,8517,23118,51135	INPP5D,IRAK1,NFKB1,IKBKG,TAB2,IRAK4	6/28
15_Member	Reactome Gene Sets	R-HSA-448424	Interleukin-17 signaling	-4.35016	-2.92014	1845,3654,4790,5601,5604,5608,8517,9261,23118	DUSP3,IRAK1,NFKB1,MAPK9,MAP2K1,MAP2K6,IKBKG,MAPKAPK2,TAB2	9/72
15_Member	WikiPathways	WP4136	Fibrin complement receptor 3 signaling pathway	-4.24657	-2.84112	2921,3654,4790,6714,8517,23643,51135	CXCL3,IRAK1,NFKB1,SRC,IKBKG,LY96,IRAK4	7/43
15_Member	KEGG Pathway	hsa05133	Pertussis	-4.16235	-2.76478	716,836,840,3654,4790,5601,6374,23643,51135	C1S,CASP3,CASP7,IRAK1,NFKB1,MAPK9,CXCL5,LY96,IRAK4	9/76
15_Member	Reactome Gene Sets	R-HSA-445989	TAK1-dependent IKK and NF-kappa-B activation	-4.11542	-2.72464	841,3654,4790,7157,7186,8517,23118	CASP8,IRAK1,NFKB1,TP53,TRAF2,IKBKG,TAB2	7/45
15_Member	Canonical Pathways	M110	PID IL1 PATHWAY	-3.91504	-2.55534	3654,4790,5608,8517,23118,51135	IRAK1,NFKB1,MAP2K6,IKBKG,TAB2,IRAK4	6/34
15_Member	Reactome Gene Sets	R-HSA-450302	activated TAK1 mediates p38 MAPK activation	-3.69806	-2.3834	3654,5608,8517,9261,23118	IRAK1,MAP2K6,IKBKG,MAPKAPK2,TAB2	5/24
15_Member	KEGG Pathway	hsa05168	Herpes simplex virus 1 infection	-3.68775	-2.37631	208,329,581,598,637,836,841,1978,3654,4790,5501,5610,6714,6773,7157,7186,8517,8740,8764,8772,9451,10000,23118,23586,51135,57506	AKT2,BIRC2,BAX,BCL2L1,BID,CASP3,CASP8,EIF4EBP1,IRAK1,NFKB1,PPP1CC,EIF2AK2,SRC,STAT2,TP53,TRAF2,IKBKG,TNFSF14,TNFRSF14,FADD,EIF2AK3,AKT3,TAB2,RIGI,IRAK4,MAVS	26/512
15_Member	CORUM	CORUM:6344	TNF-R1-associated signaling complex	-3.48595	-2.21492	7186,8517,10318,23118	TRAF2,IKBKG,TNIP1,TAB2	4/15
15_Member	Reactome Gene Sets	R-HSA-9758274	Regulation of NF-kappa B signaling	-3.15954	-1.94244	841,7157,7186,8517	CASP8,TP53,TRAF2,IKBKG	4/18
15_Member	Reactome Gene Sets	R-HSA-450321	JNK (c-Jun kinases) phosphorylation and activation mediated by activated human TAK1	-2.73824	-1.59941	3654,5601,8517,23118	IRAK1,MAPK9,IKBKG,TAB2	4/23
15_Member	WikiPathways	WP262	Ebstein-Barr virus LMP1 signaling	-2.73824	-1.59941	3654,4790,8517,9260	IRAK1,NFKB1,IKBKG,PDLIM7	4/23
15_Member	Canonical Pathways	M264	PID TOLL ENDOGENOUS PATHWAY	-2.66707	-1.54097	3654,8517,23643,51135	IRAK1,IKBKG,LY96,IRAK4	4/24
15_Member	GO Biological Processes	GO:0038061	non-canonical NF-kappaB signal transduction	-2.33206	-1.27014	329,3654,4790,7186,23118	BIRC2,IRAK1,NFKB1,TRAF2,TAB2	5/47
15_Member	Reactome Gene Sets	R-HSA-5260271	Diseases of Immune System	-2.25152	-1.20728	4790,8517,23643,51135	NFKB1,IKBKG,LY96,IRAK4	4/31
15_Member	Reactome Gene Sets	R-HSA-5602358	Diseases associated with the TLR signaling cascade	-2.25152	-1.20728	4790,8517,23643,51135	NFKB1,IKBKG,LY96,IRAK4	4/31
15_Member	WikiPathways	WP3858	Toll-like receptor signaling related to MyD88	-2.25152	-1.20728	3654,4790,8517,51135	IRAK1,NFKB1,IKBKG,IRAK4	4/31
16_Summary	GO Biological Processes	GO:0044092	negative regulation of molecular function	-16.0429	-13.1589	25,307,331,348,581,871,1026,1032,1476,1601,1676,1845,1992,2281,2597,3087,3301,3315,3476,3654,3685,4067,4659,4790,4794,5269,5272,5276,5365,5525,5573,5576,5770,6622,6714,6895,7079,7157,8887,9113,9647,10049,10253,10614,10935,11060,11116,11315,23327,51035,51129,51499,55914,57120,64793,79643,84335,84868,93974,129531,135644,150684,1399,1981,5592,5777,8440,9770,10464,22933,51024,55364,1622,3303,51160	ABL1,ANXA4,XIAP,APOE,BAX,SERPINH1,CDKN1A,CDKN2D,CSTB,DAB2,DFFA,DUSP3,SERPINB1,FKBP1B,GAPDH,HHEX,DNAJA1,HSPB1,IGBP1,IRAK1,ITGAV,LYN,PPP1R12A,NFKB1,NFKBIE,SERPINB6,SERPINB9,SERPINI2,PLXNB3,PPP2R5A,PRKAR1A,PRKAR2A,PTPN1,SNCA,SRC,TARBP2,TIMP4,TP53,TAX1BP1,LATS1,PPM1F,DNAJB6,SPRY2,HEXIM1,PRDX3,WWP2,CEP43,PARK7,NEDD4L,UBXN1,ANGPTL4,TRIAP1,ERBIN,GOPC,CEP85,CHMP6,AKT1S1,HAVCR2,ATP5IF1,MITD1,TRIM40,COMMD1,CRKL,EIF4G1,PRKG1,PTPN6,NCK2,RASSF2,PIBF1,SIRT2,FIS1,IMPACT,DBI,HSPA1A,VPS28	75/-
16_Member	GO Biological Processes	GO:0044092	negative regulation of molecular function	-16.0429	-13.1589	25,307,331,348,581,871,1026,1032,1476,1601,1676,1845,1992,2281,2597,3087,3301,3315,3476,3654,3685,4067,4659,4790,4794,5269,5272,5276,5365,5525,5573,5576,5770,6622,6714,6895,7079,7157,8887,9113,9647,10049,10253,10614,10935,11060,11116,11315,23327,51035,51129,51499,55914,57120,64793,79643,84335,84868,93974,129531,135644,150684	ABL1,ANXA4,XIAP,APOE,BAX,SERPINH1,CDKN1A,CDKN2D,CSTB,DAB2,DFFA,DUSP3,SERPINB1,FKBP1B,GAPDH,HHEX,DNAJA1,HSPB1,IGBP1,IRAK1,ITGAV,LYN,PPP1R12A,NFKB1,NFKBIE,SERPINB6,SERPINB9,SERPINI2,PLXNB3,PPP2R5A,PRKAR1A,PRKAR2A,PTPN1,SNCA,SRC,TARBP2,TIMP4,TP53,TAX1BP1,LATS1,PPM1F,DNAJB6,SPRY2,HEXIM1,PRDX3,WWP2,CEP43,PARK7,NEDD4L,UBXN1,ANGPTL4,TRIAP1,ERBIN,GOPC,CEP85,CHMP6,AKT1S1,HAVCR2,ATP5IF1,MITD1,TRIM40,COMMD1	62/790
16_Member	GO Biological Processes	GO:0043086	negative regulation of catalytic activity	-15.8561	-13.0147	25,331,348,871,1026,1032,1476,1676,1845,1992,2281,2597,3087,3301,3315,3476,4067,4659,4790,5269,5272,5276,5365,5525,5573,5576,5770,6622,6714,6895,7079,7157,9113,9647,10049,10253,10614,10935,11116,11315,51035,51129,51499,64793,79643,84335,93974	ABL1,XIAP,APOE,SERPINH1,CDKN1A,CDKN2D,CSTB,DFFA,DUSP3,SERPINB1,FKBP1B,GAPDH,HHEX,DNAJA1,HSPB1,IGBP1,LYN,PPP1R12A,NFKB1,SERPINB6,SERPINB9,SERPINI2,PLXNB3,PPP2R5A,PRKAR1A,PRKAR2A,PTPN1,SNCA,SRC,TARBP2,TIMP4,TP53,LATS1,PPM1F,DNAJB6,SPRY2,HEXIM1,PRDX3,CEP43,PARK7,UBXN1,ANGPTL4,TRIAP1,CEP85,CHMP6,AKT1S1,ATP5IF1	47/480
16_Member	GO Biological Processes	GO:0045936	negative regulation of phosphate metabolic process	-13.355	-10.8009	25,348,581,1026,1032,1399,1845,1981,2281,3087,3301,3315,4067,5525,5573,5576,5592,5770,5777,6622,6895,7157,8440,9113,9647,9770,10253,10464,10614,10935,11116,11315,22933,51024,55364,64793,79643,84335	ABL1,APOE,BAX,CDKN1A,CDKN2D,CRKL,DUSP3,EIF4G1,FKBP1B,HHEX,DNAJA1,HSPB1,LYN,PPP2R5A,PRKAR1A,PRKAR2A,PRKG1,PTPN1,PTPN6,SNCA,TARBP2,TP53,NCK2,LATS1,PPM1F,RASSF2,SPRY2,PIBF1,HEXIM1,PRDX3,CEP43,PARK7,SIRT2,FIS1,IMPACT,CEP85,CHMP6,AKT1S1	38/376
16_Member	GO Biological Processes	GO:0010563	negative regulation of phosphorus metabolic process	-13.3184	-10.7712	25,348,581,1026,1032,1399,1845,1981,2281,3087,3301,3315,4067,5525,5573,5576,5592,5770,5777,6622,6895,7157,8440,9113,9647,9770,10253,10464,10614,10935,11116,11315,22933,51024,55364,64793,79643,84335	ABL1,APOE,BAX,CDKN1A,CDKN2D,CRKL,DUSP3,EIF4G1,FKBP1B,HHEX,DNAJA1,HSPB1,LYN,PPP2R5A,PRKAR1A,PRKAR2A,PRKG1,PTPN1,PTPN6,SNCA,TARBP2,TP53,NCK2,LATS1,PPM1F,RASSF2,SPRY2,PIBF1,HEXIM1,PRDX3,CEP43,PARK7,SIRT2,FIS1,IMPACT,CEP85,CHMP6,AKT1S1	38/377
16_Member	GO Biological Processes	GO:0042326	negative regulation of phosphorylation	-12.3635	-9.95654	25,348,581,1026,1032,1399,1845,1981,3087,3301,3315,4067,5525,5573,5576,5770,5777,6622,6895,8440,9113,9647,9770,10253,10464,10614,10935,11116,11315,22933,55364,64793,79643,84335	ABL1,APOE,BAX,CDKN1A,CDKN2D,CRKL,DUSP3,EIF4G1,HHEX,DNAJA1,HSPB1,LYN,PPP2R5A,PRKAR1A,PRKAR2A,PTPN1,PTPN6,SNCA,TARBP2,NCK2,LATS1,PPM1F,RASSF2,SPRY2,PIBF1,HEXIM1,PRDX3,CEP43,PARK7,SIRT2,IMPACT,CEP85,CHMP6,AKT1S1	34/327
16_Member	GO Biological Processes	GO:0001933	negative regulation of protein phosphorylation	-11.1069	-8.83957	25,348,581,1026,1399,1845,1981,3087,3301,3315,4067,5573,5576,5770,5777,6622,6895,8440,9113,9647,9770,10253,10464,10614,11116,11315,22933,55364,64793,79643,84335	ABL1,APOE,BAX,CDKN1A,CRKL,DUSP3,EIF4G1,HHEX,DNAJA1,HSPB1,LYN,PRKAR1A,PRKAR2A,PTPN1,PTPN6,SNCA,TARBP2,NCK2,LATS1,PPM1F,RASSF2,SPRY2,PIBF1,HEXIM1,CEP43,PARK7,SIRT2,IMPACT,CEP85,CHMP6,AKT1S1	31/304
16_Member	GO Biological Processes	GO:0051348	negative regulation of transferase activity	-10.6248	-8.40805	25,348,1026,1845,3087,3301,3315,4067,5525,5573,5576,5770,6622,6714,6895,7157,9113,9647,10253,10614,10935,11116,11315,64793,79643,84335	ABL1,APOE,CDKN1A,DUSP3,HHEX,DNAJA1,HSPB1,LYN,PPP2R5A,PRKAR1A,PRKAR2A,PTPN1,SNCA,SRC,TARBP2,TP53,LATS1,PPM1F,SPRY2,HEXIM1,PRDX3,CEP43,PARK7,CEP85,CHMP6,AKT1S1	26/225
16_Member	GO Biological Processes	GO:0033673	negative regulation of kinase activity	-10.5304	-8.33009	25,348,1026,1845,3087,3301,3315,4067,5525,5573,5576,5770,6622,6895,9113,9647,10253,10614,10935,11116,11315,64793,79643,84335	ABL1,APOE,CDKN1A,DUSP3,HHEX,DNAJA1,HSPB1,LYN,PPP2R5A,PRKAR1A,PRKAR2A,PTPN1,SNCA,TARBP2,LATS1,PPM1F,SPRY2,HEXIM1,PRDX3,CEP43,PARK7,CEP85,CHMP6,AKT1S1	24/193
16_Member	GO Biological Processes	GO:0031400	negative regulation of protein modification process	-10.1039	-7.95337	25,348,581,1026,1399,1622,1845,1981,2281,3087,3301,3303,3315,4067,5573,5576,5770,5777,6622,6895,8440,9113,9647,9770,10253,10464,10614,11116,11315,22933,51035,51160,55364,64793,79643,84335	ABL1,APOE,BAX,CDKN1A,CRKL,DBI,DUSP3,EIF4G1,FKBP1B,HHEX,DNAJA1,HSPA1A,HSPB1,LYN,PRKAR1A,PRKAR2A,PTPN1,PTPN6,SNCA,TARBP2,NCK2,LATS1,PPM1F,RASSF2,SPRY2,PIBF1,HEXIM1,CEP43,PARK7,SIRT2,UBXN1,VPS28,IMPACT,CEP85,CHMP6,AKT1S1	36/437
16_Member	GO Biological Processes	GO:0006469	negative regulation of protein kinase activity	-9.60796	-7.52394	25,348,1026,1845,3087,3301,3315,4067,5573,5576,5770,6622,6895,9113,9647,10253,10614,11116,11315,64793,79643,84335	ABL1,APOE,CDKN1A,DUSP3,HHEX,DNAJA1,HSPB1,LYN,PRKAR1A,PRKAR2A,PTPN1,SNCA,TARBP2,LATS1,PPM1F,SPRY2,HEXIM1,CEP43,PARK7,CEP85,CHMP6,AKT1S1	22/179
16_Member	GO Biological Processes	GO:0071901	negative regulation of protein serine/threonine kinase activity	-5.41758	-3.82085	25,348,1026,3087,3301,4067,5573,5576,5770,9113,10253,10614	ABL1,APOE,CDKN1A,HHEX,DNAJA1,LYN,PRKAR1A,PRKAR2A,PTPN1,LATS1,SPRY2,HEXIM1	12/100
17_Summary	GO Biological Processes	GO:0051493	regulation of cytoskeleton organization	-15.9737	-13.1043	25,118,382,389,1639,2288,3059,3303,4088,4653,4703,5119,5156,6369,6622,7408,7454,8440,8829,8936,9113,9168,9525,9530,9535,9639,9647,9788,10460,10788,10810,11151,11344,23187,23607,24142,28964,28984,50848,51019,51429,54959,55845,79643,84722,90952,91624,157922,253260,348,3949,9101,11315,208,581,637,1634,1950,2069,4836,5601,6714,7157,8678,9141,10241,22933,22948,23259,27429,51024,54737,93974,775,4627,329,1854,1981,5610,7186,50964,57506,122664,1605,2660,4915,8027,9146,26052,394,4897,6900,9798,10000,10451,23111,23557,56963,83547,84335,91584,1311,1636,2149,4879,5592,59342	ABL1,ADD1,ARF6,RHOC,DCTN1,FKBP4,HCLS1,HSPA1A,SMAD3,MYOC,NEB,CHMP1A,PDGFRA,CCL24,SNCA,VASP,WAS,NCK2,NRP1,WASF1,LATS1,TMSB10,VPS4B,BAG4,GMFG,ARHGEF10,PPM1F,MTSS1,TACC3,IQGAP2,WASF3,CORO1A,TWF2,PHLDB1,CD2AP,NAA80,GIT1,RGCC,F11R,WASHC3,SNX9,ODAM,BRK1,CHMP6,PSRC1,ESAM,NEXN,CAMSAP1,RICTOR,APOE,LDLR,USP8,PARK7,AKT2,BAX,BID,DCN,EGF,EREG,NMT1,MAPK9,SRC,TP53,BECN1,PDCD5,CALCOCO2,SIRT2,CCT5,DDHD2,HTRA2,FIS1,MPHOSPH8,ATP5IF1,CACNA1C,MYH9,BIRC2,DUT,EIF4G1,EIF2AK2,TRAF2,SOST,MAVS,TPPP2,DAG1,MSTN,NTRK2,STAM,HGS,DNM3,ARHGAP5,NRCAM,CNTN2,IST1,AKT3,VAV3,SPART,SNAPIN,RGMA,RILP,AKT1S1,PLXNA4,COMP,ACE,F2R,NPPB,PRKG1,SCPEP1	107/-
17_Member	GO Biological Processes	GO:0051493	regulation of cytoskeleton organization	-15.9737	-13.1043	25,118,382,389,1639,2288,3059,3303,4088,4653,4703,5119,5156,6369,6622,7408,7454,8440,8829,8936,9113,9168,9525,9530,9535,9639,9647,9788,10460,10788,10810,11151,11344,23187,23607,24142,28964,28984,50848,51019,51429,54959,55845,79643,84722,90952,91624,157922,253260	ABL1,ADD1,ARF6,RHOC,DCTN1,FKBP4,HCLS1,HSPA1A,SMAD3,MYOC,NEB,CHMP1A,PDGFRA,CCL24,SNCA,VASP,WAS,NCK2,NRP1,WASF1,LATS1,TMSB10,VPS4B,BAG4,GMFG,ARHGEF10,PPM1F,MTSS1,TACC3,IQGAP2,WASF3,CORO1A,TWF2,PHLDB1,CD2AP,NAA80,GIT1,RGCC,F11R,WASHC3,SNX9,ODAM,BRK1,CHMP6,PSRC1,ESAM,NEXN,CAMSAP1,RICTOR	49/516
17_Member	GO Biological Processes	GO:1902903	regulation of supramolecular fiber organization	-15.7224	-12.8944	25,118,348,382,389,1639,2288,3059,3303,3949,4088,4653,6369,6622,7408,7454,8440,8829,8936,9101,9113,9168,9530,9535,9639,9647,9788,10810,11151,11315,11344,24142,28964,28984,50848,51019,51429,55845,84722,90952,157922,253260	ABL1,ADD1,APOE,ARF6,RHOC,DCTN1,FKBP4,HCLS1,HSPA1A,LDLR,SMAD3,MYOC,CCL24,SNCA,VASP,WAS,NCK2,NRP1,WASF1,USP8,LATS1,TMSB10,BAG4,GMFG,ARHGEF10,PPM1F,MTSS1,WASF3,CORO1A,PARK7,TWF2,NAA80,GIT1,RGCC,F11R,WASHC3,SNX9,BRK1,PSRC1,ESAM,CAMSAP1,RICTOR	42/389
17_Member	GO Biological Processes	GO:0010638	positive regulation of organelle organization	-14.3471	-11.6634	25,208,382,389,581,637,1634,1639,1950,2069,3303,4088,4653,4836,5601,6369,6622,6714,7157,7408,8440,8678,8829,8936,9141,9525,9530,9639,9647,9788,10241,10810,11315,22933,22948,23259,27429,28964,28984,51024,51429,54737,55845,84722,93974,253260	ABL1,AKT2,ARF6,RHOC,BAX,BID,DCN,DCTN1,EGF,EREG,HSPA1A,SMAD3,MYOC,NMT1,MAPK9,CCL24,SNCA,SRC,TP53,VASP,NCK2,BECN1,NRP1,WASF1,PDCD5,VPS4B,BAG4,ARHGEF10,PPM1F,MTSS1,CALCOCO2,WASF3,PARK7,SIRT2,CCT5,DDHD2,HTRA2,GIT1,RGCC,FIS1,SNX9,MPHOSPH8,BRK1,PSRC1,ATP5IF1,RICTOR	46/505
17_Member	GO Biological Processes	GO:0032956	regulation of actin cytoskeleton organization	-13.4138	-10.8527	25,118,382,389,3059,4088,4653,4703,5156,6369,7408,7454,8440,8829,8936,9113,9168,9530,9535,9639,9647,9788,10788,10810,11151,11344,23607,24142,28984,50848,51019,51429,54959,55845,90952,253260	ABL1,ADD1,ARF6,RHOC,HCLS1,SMAD3,MYOC,NEB,PDGFRA,CCL24,VASP,WAS,NCK2,NRP1,WASF1,LATS1,TMSB10,BAG4,GMFG,ARHGEF10,PPM1F,MTSS1,IQGAP2,WASF3,CORO1A,TWF2,CD2AP,NAA80,RGCC,F11R,WASHC3,SNX9,ODAM,BRK1,ESAM,RICTOR	36/337
17_Member	GO Biological Processes	GO:0032970	regulation of actin filament-based process	-13.2455	-10.7119	25,118,382,389,775,3059,4088,4627,4653,4703,5156,6369,7408,7454,8440,8829,8936,9113,9168,9530,9535,9639,9647,9788,10788,10810,11151,11344,23607,24142,28984,50848,51019,51429,54959,55845,90952,253260	ABL1,ADD1,ARF6,RHOC,CACNA1C,HCLS1,SMAD3,MYH9,MYOC,NEB,PDGFRA,CCL24,VASP,WAS,NCK2,NRP1,WASF1,LATS1,TMSB10,BAG4,GMFG,ARHGEF10,PPM1F,MTSS1,IQGAP2,WASF3,CORO1A,TWF2,CD2AP,NAA80,RGCC,F11R,WASHC3,SNX9,ODAM,BRK1,ESAM,RICTOR	38/379
17_Member	GO Biological Processes	GO:0043254	regulation of protein-containing complex assembly	-13.2081	-10.6811	25,118,329,348,382,389,581,637,1639,1854,1981,2288,3059,3303,5601,5610,6369,6622,6714,7157,7186,7408,8440,9113,9168,9530,11151,11315,11344,22933,28964,50964,51429,55845,57506,84722,90952,122664,157922,253260	ABL1,ADD1,BIRC2,APOE,ARF6,RHOC,BAX,BID,DCTN1,DUT,EIF4G1,FKBP4,HCLS1,HSPA1A,MAPK9,EIF2AK2,CCL24,SNCA,SRC,TP53,TRAF2,VASP,NCK2,LATS1,TMSB10,BAG4,CORO1A,PARK7,TWF2,SIRT2,GIT1,SOST,SNX9,BRK1,MAVS,PSRC1,ESAM,TPPP2,CAMSAP1,RICTOR	40/419
17_Member	GO Biological Processes	GO:0110053	regulation of actin filament organization	-12.3412	-9.93925	25,118,382,389,3059,4088,4653,6369,7408,7454,8440,8829,8936,9113,9168,9530,9535,9639,9647,9788,10810,11151,11344,24142,28984,50848,51019,51429,55845,90952,253260	ABL1,ADD1,ARF6,RHOC,HCLS1,SMAD3,MYOC,CCL24,VASP,WAS,NCK2,NRP1,WASF1,LATS1,TMSB10,BAG4,GMFG,ARHGEF10,PPM1F,MTSS1,WASF3,CORO1A,TWF2,NAA80,RGCC,F11R,WASHC3,SNX9,BRK1,ESAM,RICTOR	31/273
17_Member	GO Biological Processes	GO:1902905	positive regulation of supramolecular fiber organization	-12.3067	-9.91448	25,348,382,389,1639,3303,4088,4653,6369,7408,8440,8829,8936,9101,9530,9639,9647,9788,10810,28964,28984,51429,55845,84722,253260	ABL1,APOE,ARF6,RHOC,DCTN1,HSPA1A,SMAD3,MYOC,CCL24,VASP,NCK2,NRP1,WASF1,USP8,BAG4,ARHGEF10,PPM1F,MTSS1,WASF3,GIT1,RGCC,SNX9,BRK1,PSRC1,RICTOR	25/175
17_Member	GO Biological Processes	GO:0044089	positive regulation of cellular component biogenesis	-11.8836	-9.53712	25,382,389,581,637,1605,1639,1981,2660,3303,4088,4653,4915,5601,6369,6622,6714,7157,7408,8027,8440,8678,8829,9146,9525,9530,9639,9647,9788,11315,11344,23187,26052,28964,28984,51429,54737,55845,57506,84722,122664,253260	ABL1,ARF6,RHOC,BAX,BID,DAG1,DCTN1,EIF4G1,MSTN,HSPA1A,SMAD3,MYOC,NTRK2,MAPK9,CCL24,SNCA,SRC,TP53,VASP,STAM,NCK2,BECN1,NRP1,HGS,VPS4B,BAG4,ARHGEF10,PPM1F,MTSS1,PARK7,TWF2,PHLDB1,DNM3,GIT1,RGCC,SNX9,MPHOSPH8,BRK1,MAVS,PSRC1,TPPP2,RICTOR	42/503
17_Member	GO Biological Processes	GO:0051495	positive regulation of cytoskeleton organization	-10.9759	-8.71935	25,382,389,1639,3303,4088,4653,6369,7408,8440,8829,8936,9525,9530,9639,9647,9788,10810,28964,28984,51429,55845,84722,253260	ABL1,ARF6,RHOC,DCTN1,HSPA1A,SMAD3,MYOC,CCL24,VASP,NCK2,NRP1,WASF1,VPS4B,BAG4,ARHGEF10,PPM1F,MTSS1,WASF3,GIT1,RGCC,SNX9,BRK1,PSRC1,RICTOR	24/184
17_Member	GO Biological Processes	GO:0032535	regulation of cellular component size	-10.2101	-8.04833	25,118,348,382,394,3059,4703,4897,6369,6900,7408,7454,8440,8829,9113,9168,9530,9798,10000,10451,11151,11344,23111,23557,24142,51429,55845,56963,83547,84335,90952,91584,253260	ABL1,ADD1,APOE,ARF6,ARHGAP5,HCLS1,NEB,NRCAM,CCL24,CNTN2,VASP,WAS,NCK2,NRP1,LATS1,TMSB10,BAG4,IST1,AKT3,VAV3,CORO1A,TWF2,SPART,SNAPIN,NAA80,SNX9,BRK1,RGMA,RILP,AKT1S1,ESAM,PLXNA4,RICTOR	33/370
17_Member	GO Biological Processes	GO:0090066	regulation of anatomical structure size	-9.93256	-7.81397	25,118,348,382,394,1311,1636,2149,3059,4703,4879,4897,5592,6369,6900,7408,7454,8440,8829,9113,9168,9530,9798,10000,10451,11151,11344,23111,23557,24142,51429,55845,56963,59342,83547,84335,90952,91584,253260	ABL1,ADD1,APOE,ARF6,ARHGAP5,COMP,ACE,F2R,HCLS1,NEB,NPPB,NRCAM,PRKG1,CCL24,CNTN2,VASP,WAS,NCK2,NRP1,LATS1,TMSB10,BAG4,IST1,AKT3,VAV3,CORO1A,TWF2,SPART,SNAPIN,NAA80,SNX9,BRK1,RGMA,SCPEP1,RILP,AKT1S1,ESAM,PLXNA4,RICTOR	39/510
17_Member	GO Biological Processes	GO:0031334	positive regulation of protein-containing complex assembly	-9.5194	-7.44244	382,389,581,637,1639,1981,3303,5601,6369,6622,6714,7157,7408,8440,9530,11315,28964,51429,55845,57506,84722,122664,253260	ARF6,RHOC,BAX,BID,DCTN1,EIF4G1,HSPA1A,MAPK9,CCL24,SNCA,SRC,TP53,VASP,NCK2,BAG4,PARK7,GIT1,SNX9,BRK1,MAVS,PSRC1,TPPP2,RICTOR	23/198
17_Member	GO Biological Processes	GO:0032271	regulation of protein polymerization	-9.26044	-7.20638	25,118,382,1639,2288,3059,3303,6369,6622,7408,8440,9113,9168,9530,11151,11344,28964,51429,84722,90952,122664,157922,253260	ABL1,ADD1,ARF6,DCTN1,FKBP4,HCLS1,HSPA1A,CCL24,SNCA,VASP,NCK2,LATS1,TMSB10,BAG4,CORO1A,TWF2,GIT1,SNX9,PSRC1,ESAM,TPPP2,CAMSAP1,RICTOR	23/204
17_Member	GO Biological Processes	GO:0030832	regulation of actin filament length	-7.50201	-5.64126	118,382,3059,4703,6369,7408,7454,8440,9113,9168,9530,11151,11344,24142,51429,55845,90952,253260	ADD1,ARF6,HCLS1,NEB,CCL24,VASP,WAS,NCK2,LATS1,TMSB10,BAG4,CORO1A,TWF2,NAA80,SNX9,BRK1,ESAM,RICTOR	18/157
17_Member	GO Biological Processes	GO:0008064	regulation of actin polymerization or depolymerization	-6.87907	-5.09726	118,382,3059,6369,7408,7454,8440,9113,9168,9530,11151,11344,24142,51429,55845,90952,253260	ADD1,ARF6,HCLS1,CCL24,VASP,WAS,NCK2,LATS1,TMSB10,BAG4,CORO1A,TWF2,NAA80,SNX9,BRK1,ESAM,RICTOR	17/154
17_Member	GO Biological Processes	GO:0032273	positive regulation of protein polymerization	-5.85708	-4.20433	382,1639,3303,6369,7408,8440,9530,28964,51429,84722,122664,253260	ARF6,DCTN1,HSPA1A,CCL24,VASP,NCK2,BAG4,GIT1,SNX9,PSRC1,TPPP2,RICTOR	12/91
17_Member	GO Biological Processes	GO:0030833	regulation of actin filament polymerization	-5.4139	-3.81871	118,382,3059,6369,7408,8440,9113,9168,9530,11151,11344,51429,90952,253260	ADD1,ARF6,HCLS1,CCL24,VASP,NCK2,LATS1,TMSB10,BAG4,CORO1A,TWF2,SNX9,ESAM,RICTOR	14/136
17_Member	GO Biological Processes	GO:0030838	positive regulation of actin filament polymerization	-3.70714	-2.38883	382,6369,7408,8440,9530,51429,253260	ARF6,CCL24,VASP,NCK2,BAG4,SNX9,RICTOR	7/52
18_Summary	KEGG Pathway	hsa04144	Endocytosis	-15.0084	-12.206	163,382,1601,1759,3303,3949,4087,4088,5119,5156,6714,8027,9101,9135,9146,9525,9727,9798,9829,10193,10617,23111,23327,26052,26119,28964,30845,51019,51160,51534,56904,79643,137492,1950,2069,8673,51429,55707,348,6622,6900,8936,9260,200576	AP2B1,ARF6,DAB2,DNM1,HSPA1A,LDLR,SMAD2,SMAD3,CHMP1A,PDGFRA,SRC,STAM,USP8,RABEP1,HGS,VPS4B,RAB11FIP3,IST1,DNAJC6,RNF41,STAMBP,SPART,NEDD4L,DNM3,LDLRAP1,GIT1,EHD3,WASHC3,VPS28,VTA1,SH3GLB2,CHMP6,VPS37A,EGF,EREG,VAMP8,SNX9,NECAP2,APOE,SNCA,CNTN2,WASF1,PDLIM7,PIKFYVE	44/-
18_Member	KEGG Pathway	hsa04144	Endocytosis	-15.0084	-12.206	163,382,1601,1759,3303,3949,4087,4088,5119,5156,6714,8027,9101,9135,9146,9525,9727,9798,9829,10193,10617,23111,23327,26052,26119,28964,30845,51019,51160,51534,56904,79643,137492	AP2B1,ARF6,DAB2,DNM1,HSPA1A,LDLR,SMAD2,SMAD3,CHMP1A,PDGFRA,SRC,STAM,USP8,RABEP1,HGS,VPS4B,RAB11FIP3,IST1,DNAJC6,RNF41,STAMBP,SPART,NEDD4L,DNM3,LDLRAP1,GIT1,EHD3,WASHC3,VPS28,VTA1,SH3GLB2,CHMP6,VPS37A	33/250
18_Member	Reactome Gene Sets	R-HSA-8856828	Clathrin-mediated endocytosis	-5.74564	-4.1135	163,382,1601,1759,1950,2069,3949,8027,8673,9146,9829,26052,26119,51429,55707	AP2B1,ARF6,DAB2,DNM1,EGF,EREG,LDLR,STAM,VAMP8,HGS,DNAJC6,DNM3,LDLRAP1,SNX9,NECAP2	15/146
18_Member	GO Biological Processes	GO:0006898	receptor-mediated endocytosis	-5.15159	-3.58831	163,348,1601,1759,3949,6622,6900,8936,9146,9260,9829,26052,26119,51429,200576	AP2B1,APOE,DAB2,DNM1,LDLR,SNCA,CNTN2,WASF1,HGS,PDLIM7,DNAJC6,DNM3,LDLRAP1,SNX9,PIKFYVE	15/163
18_Member	Reactome Gene Sets	R-HSA-8856825	Cargo recognition for clathrin-mediated endocytosis	-3.71901	-2.39907	163,1601,1950,2069,3949,8027,8673,9146,26119,55707	AP2B1,DAB2,EGF,EREG,LDLR,STAM,VAMP8,HGS,LDLRAP1,NECAP2	10/106
18_Member	GO Biological Processes	GO:0031623	receptor internalization	-2.76986	-1.62122	163,1759,6622,6900,9146,26052,26119	AP2B1,DNM1,SNCA,CNTN2,HGS,DNM3,LDLRAP1	7/74
19_Summary	GO Biological Processes	GO:0050778	positive regulation of immune response	-14.8248	-12.0346	25,100,331,581,716,916,958,1399,2069,2533,3303,3635,3654,3965,4034,4067,4790,5319,5321,5608,5777,6714,6777,6794,6810,7186,7462,7525,7706,7917,8517,8546,8673,8772,9111,9261,10318,10451,10614,11315,22933,23586,23643,27040,28984,51135,55024,55198,55577,57506,84174,84868,85363,118788,1512,5601	ABL1,ADA,XIAP,BAX,C1S,CD3E,CD40,CRKL,EREG,FYB1,HSPA1A,INPP5D,IRAK1,LGALS9,LRCH4,LYN,NFKB1,PLA2G1B,PLA2G4A,MAP2K6,PTPN6,SRC,STAT5B,STK11,STX4,TRAF2,LAT2,YES1,TRIM25,BAG6,IKBKG,AP3B1,VAMP8,FADD,NMI,MAPKAPK2,TNIP1,VAV3,HEXIM1,PARK7,SIRT2,RIGI,LY96,LAT,RGCC,IRAK4,BANK1,APPL2,NAGK,MAVS,SLA2,HAVCR2,TRIM5,PIK3AP1,CTSH,MAPK9	56/-
19_Member	GO Biological Processes	GO:0050778	positive regulation of immune response	-14.8248	-12.0346	25,100,331,581,716,916,958,1399,2069,2533,3303,3635,3654,3965,4034,4067,4790,5319,5321,5608,5777,6714,6777,6794,6810,7186,7462,7525,7706,7917,8517,8546,8673,8772,9111,9261,10318,10451,10614,11315,22933,23586,23643,27040,28984,51135,55024,55198,55577,57506,84174,84868,85363,118788	ABL1,ADA,XIAP,BAX,C1S,CD3E,CD40,CRKL,EREG,FYB1,HSPA1A,INPP5D,IRAK1,LGALS9,LRCH4,LYN,NFKB1,PLA2G1B,PLA2G4A,MAP2K6,PTPN6,SRC,STAT5B,STK11,STX4,TRAF2,LAT2,YES1,TRIM25,BAG6,IKBKG,AP3B1,VAMP8,FADD,NMI,MAPKAPK2,TNIP1,VAV3,HEXIM1,PARK7,SIRT2,RIGI,LY96,LAT,RGCC,IRAK4,BANK1,APPL2,NAGK,MAVS,SLA2,HAVCR2,TRIM5,PIK3AP1	54/658
19_Member	GO Biological Processes	GO:0002764	immune response-regulating signaling pathway	-14.6415	-11.9078	25,100,331,581,916,958,1399,1512,2533,3635,3654,4067,4790,5601,5608,5777,6714,6794,7462,7525,7706,7917,8517,8546,9111,9261,10318,10451,22933,23586,23643,27040,51135,55024,57506,84174,84868,118788	ABL1,ADA,XIAP,BAX,CD3E,CD40,CRKL,CTSH,FYB1,INPP5D,IRAK1,LYN,NFKB1,MAPK9,MAP2K6,PTPN6,SRC,STK11,LAT2,YES1,TRIM25,BAG6,IKBKG,AP3B1,NMI,MAPKAPK2,TNIP1,VAV3,SIRT2,RIGI,LY96,LAT,IRAK4,BANK1,MAVS,SLA2,HAVCR2,PIK3AP1	38/343
19_Member	GO Biological Processes	GO:0002253	activation of immune response	-14.6239	-11.9049	25,100,331,581,716,916,958,1399,2533,3635,3654,4067,4790,5608,5777,6714,6794,7462,7525,7706,7917,8517,8546,9111,9261,10318,10451,10614,22933,23586,23643,27040,28984,51135,55024,57506,84174,84868,85363,118788	ABL1,ADA,XIAP,BAX,C1S,CD3E,CD40,CRKL,FYB1,INPP5D,IRAK1,LYN,NFKB1,MAP2K6,PTPN6,SRC,STK11,LAT2,YES1,TRIM25,BAG6,IKBKG,AP3B1,NMI,MAPKAPK2,TNIP1,VAV3,HEXIM1,SIRT2,RIGI,LY96,LAT,RGCC,IRAK4,BANK1,MAVS,SLA2,HAVCR2,TRIM5,PIK3AP1	40/380
19_Member	GO Biological Processes	GO:0002757	immune response-activating signaling pathway	-14.408	-11.7147	25,100,331,581,916,958,1399,2533,3635,3654,4067,4790,5608,5777,6714,6794,7462,7525,7706,7917,8517,8546,9111,9261,10318,10451,22933,23586,23643,27040,51135,55024,57506,84174,84868,118788	ABL1,ADA,XIAP,BAX,CD3E,CD40,CRKL,FYB1,INPP5D,IRAK1,LYN,NFKB1,MAP2K6,PTPN6,SRC,STK11,LAT2,YES1,TRIM25,BAG6,IKBKG,AP3B1,NMI,MAPKAPK2,TNIP1,VAV3,SIRT2,RIGI,LY96,LAT,IRAK4,BANK1,MAVS,SLA2,HAVCR2,PIK3AP1	36/313
19_Member	GO Biological Processes	GO:0002768	immune response-regulating cell surface receptor signaling pathway	-9.52816	-7.44886	25,100,581,916,958,1399,2533,3635,3654,4067,4790,5601,5777,6714,6794,7462,7525,7917,8517,9111,10451,23643,27040,51135,55024,84174,118788	ABL1,ADA,BAX,CD3E,CD40,CRKL,FYB1,INPP5D,IRAK1,LYN,NFKB1,MAPK9,PTPN6,SRC,STK11,LAT2,YES1,BAG6,IKBKG,NMI,VAV3,LY96,LAT,IRAK4,BANK1,SLA2,PIK3AP1	27/271
19_Member	GO Biological Processes	GO:0002429	immune response-activating cell surface receptor signaling pathway	-9.19921	-7.15377	25,100,581,916,1399,2533,3635,3654,4067,4790,5777,6714,6794,7462,7525,7917,8517,9111,10451,23643,27040,51135,55024,84174,118788	ABL1,ADA,BAX,CD3E,CRKL,FYB1,INPP5D,IRAK1,LYN,NFKB1,PTPN6,SRC,STK11,LAT2,YES1,BAG6,IKBKG,NMI,VAV3,LY96,LAT,IRAK4,BANK1,SLA2,PIK3AP1	25/242
19_Member	GO Biological Processes	GO:0050851	antigen receptor-mediated signaling pathway	-6.71682	-4.95581	25,100,581,916,1399,2533,3635,4067,4790,5777,6794,7462,8517,10451,27040,55024,84174	ABL1,ADA,BAX,CD3E,CRKL,FYB1,INPP5D,LYN,NFKB1,PTPN6,STK11,LAT2,IKBKG,VAV3,LAT,BANK1,SLA2	17/158
19_Member	GO Biological Processes	GO:0050853	B cell receptor signaling pathway	-4.23815	-2.83418	25,581,4067,4790,5777,7462,10451,55024	ABL1,BAX,LYN,NFKB1,PTPN6,LAT2,VAV3,BANK1	8/58
20_Summary	GO Biological Processes	GO:0006897	endocytosis	-14.7119	-11.9565	25,163,306,311,348,382,598,613,1601,1759,3636,3685,3949,4067,4627,4983,5874,6622,6714,6900,7301,7525,8678,8936,9135,9146,9260,9261,9829,9910,10239,10451,11151,23184,23301,23513,26052,26119,28988,30845,51411,51429,55707,57488,90861,200576,286133,775,3757,10999,11315,162514,30,1622,1666,1892,3930,10654	ABL1,AP2B1,ANXA3,ANXA11,APOE,ARF6,BCL2L1,BCR,DAB2,DNM1,INPPL1,ITGAV,LDLR,LYN,MYH9,OPHN1,RAB27B,SNCA,SRC,CNTN2,TYRO3,YES1,BECN1,WASF1,RABEP1,HGS,PDLIM7,MAPKAPK2,DNAJC6,RABGAP1L,AP3S2,VAV3,CORO1A,MESD,EHBP1,SCRIB,DNM3,LDLRAP1,DBNL,EHD3,BIN2,SNX9,NECAP2,ESYT2,JPT2,PIKFYVE,SCARA5,CACNA1C,KCNH2,SLC27A4,PARK7,TRPV3,ACAA1,DBI,DECR1,ECHS1,LBR,PMVK	58/-
20_Member	GO Biological Processes	GO:0006897	endocytosis	-14.7119	-11.9565	25,163,306,311,348,382,598,613,1601,1759,3636,3685,3949,4067,4627,4983,5874,6622,6714,6900,7301,7525,8678,8936,9135,9146,9260,9261,9829,9910,10239,10451,11151,23184,23301,23513,26052,26119,28988,30845,51411,51429,55707,57488,90861,200576,286133	ABL1,AP2B1,ANXA3,ANXA11,APOE,ARF6,BCL2L1,BCR,DAB2,DNM1,INPPL1,ITGAV,LDLR,LYN,MYH9,OPHN1,RAB27B,SNCA,SRC,CNTN2,TYRO3,YES1,BECN1,WASF1,RABEP1,HGS,PDLIM7,MAPKAPK2,DNAJC6,RABGAP1L,AP3S2,VAV3,CORO1A,MESD,EHBP1,SCRIB,DNM3,LDLRAP1,DBNL,EHD3,BIN2,SNX9,NECAP2,ESYT2,JPT2,PIKFYVE,SCARA5	47/514
20_Member	GO Biological Processes	GO:0098657	import into cell	-12.4583	-10.0412	25,163,306,311,348,382,598,613,775,1601,1759,3636,3685,3757,3949,4067,4627,4983,5874,6622,6714,6900,7301,7525,8678,8936,9135,9146,9260,9261,9829,9910,10239,10451,10999,11151,11315,23184,23301,23513,26052,26119,28988,30845,51411,51429,55707,57488,90861,162514,200576,286133	ABL1,AP2B1,ANXA3,ANXA11,APOE,ARF6,BCL2L1,BCR,CACNA1C,DAB2,DNM1,INPPL1,ITGAV,KCNH2,LDLR,LYN,MYH9,OPHN1,RAB27B,SNCA,SRC,CNTN2,TYRO3,YES1,BECN1,WASF1,RABEP1,HGS,PDLIM7,MAPKAPK2,DNAJC6,RABGAP1L,AP3S2,VAV3,SLC27A4,CORO1A,PARK7,MESD,EHBP1,SCRIB,DNM3,LDLRAP1,DBNL,EHD3,BIN2,SNX9,NECAP2,ESYT2,JPT2,TRPV3,PIKFYVE,SCARA5	52/705
20_Member	WikiPathways	WP5323	Fatty Acids and Lipoproteins Transport in Hepatocytes	-6.94405	-5.15024	25,30,163,348,598,1601,1622,1666,1759,1892,3636,3930,3949,4983,8678,9135,9910,10654,10999,23301,26052,26119,28988,30845,51429,55707,57488,286133	ABL1,ACAA1,AP2B1,APOE,BCL2L1,DAB2,DBI,DECR1,DNM1,ECHS1,INPPL1,LBR,LDLR,OPHN1,BECN1,RABEP1,RABGAP1L,PMVK,SLC27A4,EHBP1,DNM3,LDLRAP1,DBNL,EHD3,SNX9,NECAP2,ESYT2,SCARA5	28/381
20_Member	GO Biological Processes	GO:0006909	phagocytosis	-6.67709	-4.92057	25,306,311,613,3685,3949,4067,4627,6714,7301,7525,8678,10451,11151,23184,51411,200576	ABL1,ANXA3,ANXA11,BCR,ITGAV,LDLR,LYN,MYH9,SRC,TYRO3,YES1,BECN1,VAV3,CORO1A,MESD,BIN2,PIKFYVE	17/159

### Sheet: Supp Table 9.
Supplementary Table 9: Two-sample MR analyses for association with CAD (proteins for which there were genetic instruments)
protein_name	beta	se	pval
A1BG	0.0355193	0.0320578	0.267871
AAMDC	0.0242905	0.00627384	0.000108071
AARSD1	0.0847687	0.032584	0.00928044
ABHD14B	0.0304004	0.0371775	0.413523
ABL1	NaN	NaN	NaN
ABO	0.037098	0.00808753	4.49524e-06
ACAA1	0.0240938	0.0534835	0.652357
ACADM	NaN	NaN	NaN
ACADSB	0.035619	0.0254057	0.160912
ACAN	0.0229925	0.0375744	0.540591
ACE	0.0222874	0.0203702	0.273905
ACE2	-0.193669	0.0934949	0.0383175
ACHE	0.0214038	0.0192519	0.266235
ACOT13	0.0812941	0.0426743	0.0567816
ACOX1	NaN	NaN	NaN
ACP1	NaN	NaN	NaN
ACP5	-0.0189466	0.0146316	0.195352
ACP6	-0.00740169	0.0053723	0.16828
ACRBP	0.143407	0.0292737	9.64127e-07
ACRV1	NaN	NaN	NaN
ACSL1	NaN	NaN	NaN
ACTA2	NaN	NaN	NaN
ACVRL1	-0.00374519	0.013505	0.781536
ACY1	-0.0744544	0.0734039	0.310434
ACY3	-0.0495873	0.0467735	0.289073
ACYP1	0.0367452	0.042722	0.389734
ADA	0.0142215	0.103833	0.891059
ADA2	0.106255	0.0432048	0.01392
ADAM12	NaN	NaN	NaN
ADAM15	0.0220822	0.0256878	0.389989
ADAM22	0.0447972	0.0568949	0.431067
ADAM23	0.0115779	0.0147168	0.431451
ADAM8	0.0401738	0.0364076	0.269834
ADAM9	0.106162	0.0339033	0.00174021
ADAMTS13	-0.0405794	0.0240238	0.0911934
ADAMTS15	0.0472644	0.0289414	0.102446
ADAMTS16	NaN	NaN	NaN
ADAMTS4	0.0301389	0.046392	0.515913
ADAMTS8	-0.0176474	0.0173348	0.308663
ADAMTSL2	0.0382392	0.064708	0.554554
ADAMTSL4	0.212838	0.128659	0.0980694
ADAMTSL5	NaN	NaN	NaN
ADD1	0.0055026	0.0293089	0.851077
ADGRB3	-0.00467668	0.0181645	0.796821
ADGRD1	0.0449042	0.0282767	0.11228
ADGRE1	0.0350915	0.0356007	0.324282
ADGRE2	0.0493365	0.0652189	0.449364
ADGRE5	0.0793627	0.0714457	0.26665
ADGRF5	0.0287128	0.0177297	0.105345
ADGRG1	0.0342075	0.117378	0.770723
ADGRG2	-0.105796	0.0729282	0.146865
ADGRV1	NaN	NaN	NaN
ADH1B	-0.0901821	0.0401112	0.0245571
ADH4	-0.0237726	0.0772141	0.758174
ADIPOQ	-0.0715828	0.0339203	0.0348303
ADM	NaN	NaN	NaN
AFAP1	0.0031294	0.00584283	0.592238
AFM	-0.0634976	0.0940426	0.499549
AFP	0.0166134	0.0201099	0.40873
AGER	0.0158795	0.0451123	0.724838
AGR2	-0.00744846	0.0407151	0.854844
AGR3	0.108632	0.0608114	0.0740384
AGRN	-0.0172625	0.0140488	0.219162
AGRP	0.551333	0.105279	1.6333e-07
AGT	0.0133315	0.00891614	0.134859
AGXT	0.00642901	0.035014	0.854317
AHCY	NaN	NaN	NaN
AHNAK	NaN	NaN	NaN
AHNAK2	NaN	NaN	NaN
AHSG	-0.00317098	0.0260496	0.903114
AHSP	-0.0209589	0.0400093	0.600382
AIF1L	NaN	NaN	NaN
AIFM1	0.187298	0.100673	0.0628197
AK2	NaN	NaN	NaN
AKR1B1	0.0958113	0.059797	0.109095
AKR1C4	NaN	NaN	NaN
AKR7L	-0.0195232	0.0632626	0.757622
AKT1S1	0.0497641	0.0530253	0.347989
AKT2	0.11134	0.0538166	0.0385583
AKT3	NaN	NaN	NaN
ALCAM	-0.010895	0.0426196	0.798234
ALDH1A1	-0.139142	0.0910284	0.126375
ALDH3A1	NaN	NaN	NaN
ALDH5A1	NaN	NaN	NaN
ALPI	-0.0325325	0.00951038	0.000624519
ALPP	0.00474273	0.0111136	0.669562
AMBP	0.00558423	0.0588015	0.924341
AMIGO2	0.0310704	0.0464563	0.503617
AMN	-0.0183357	0.0428185	0.668492
AMOT	-0.226032	0.0734894	0.00210005
AMOTL2	0.121408	0.0754607	0.10764
AMPD3	NaN	NaN	NaN
AMY1A_AMY1B_AMY1C	-0.0119694	0.0159254	0.452296
AMY2A	-0.00926525	0.0174024	0.594441
AMY2B	-0.012767	0.0164484	0.437641
ANG	0.017876	0.0357556	0.61711
ANGPT1	0.0259419	0.0171316	0.129956
ANGPT2	-0.0227521	0.0321754	0.479489
ANGPTL1	-0.0785066	0.0367844	0.0328235
ANGPTL2	0.0639937	0.0624132	0.305211
ANGPTL3	-0.553664	0.0822764	1.70467e-11
ANGPTL4	NaN	NaN	NaN
ANGPTL7	0.00346637	0.0180923	0.84806
ANK2	NaN	NaN	NaN
ANKMY2	-0.0599549	0.044865	0.181438
ANKRD54	NaN	NaN	NaN
ANPEP	-3.43067e-05	0.0152306	0.998203
ANXA1	-0.00425777	0.0360429	0.905964
ANXA11	NaN	NaN	NaN
ANXA2	0.0306431	0.017029	0.0719448
ANXA3	0.088789	0.0511047	0.0823177
ANXA4	0.0380106	0.065028	0.558866
ANXA5	NaN	NaN	NaN
AOC1	NaN	NaN	NaN
AOC3	-0.0273782	0.0139332	0.0494182
AP1G2	NaN	NaN	NaN
AP2B1	0.028976	0.0484907	0.550135
AP3B1	0.124195	0.0853865	0.145806
AP3S2	NaN	NaN	NaN
APBB1IP	0.0278035	0.0291981	0.340976
APCS	0.0325984	0.0362072	0.367946
APEX1	-0.0165133	0.0123949	0.182774
APLP1	-0.0460584	0.0473466	0.330656
APOA1	-0.123841	0.0909979	0.17354
APOA2	0.0144576	0.0676185	0.830694
APOA4	NaN	NaN	NaN
APOBR	0.0011116	0.00602356	0.853588
APOC1	-0.211318	0.0801235	0.00835438
APOD	-0.147808	0.0688962	0.0319232
APOE	-0.0774839	0.0192008	5.4498e-05
APOF	0.127683	0.0834792	0.126135
APOH	NaN	NaN	NaN
APOL1	-0.00073092	0.0094648	0.938444
APOM	-0.0305771	0.0723445	0.672544
APP	0.0181798	0.0191542	0.342554
APPL2	NaN	NaN	NaN
APRT	-0.0016753	0.0352773	0.962123
AREG	-0.0541318	0.0393277	0.168689
ARF6	NaN	NaN	NaN
ARFIP1	-0.0222015	0.0282319	0.431635
ARG1	-0.0873303	0.0214036	4.50031e-05
ARG2	-0.108984	0.0730676	0.135818
ARHGAP1	0.161649	0.0778314	0.0378094
ARHGAP25	0.0618351	0.0676069	0.360387
ARHGAP45	0.0344413	0.0534155	0.519069
ARHGAP5	NaN	NaN	NaN
ARHGEF1	0.152811	0.0957305	0.110431
ARHGEF10	-0.0220228	0.0172181	0.20088
ARHGEF5	NaN	NaN	NaN
ARL13B	0.0992545	0.0744042	0.182207
ARL2BP	-0.0348463	0.0220581	0.114164
ARSA	-0.00416156	0.0356834	0.907157
ARSB	0.00795821	0.0162569	0.624469
ART3	0.0772052	0.0432558	0.0742857
ART5	NaN	NaN	NaN
ARTN	NaN	NaN	NaN
ASAH1	0.0340276	0.0396364	0.39062
ASAH2	-0.000974411	0.0158131	0.950865
ASGR1	-0.135071	0.0877807	0.12387
ASGR2	0.0093898	0.0193779	0.627986
ASPN	-0.0488745	0.063763	0.443377
ASPSCR1	-0.036931	0.0376881	0.32713
ASRGL1	-0.00390991	0.0161772	0.809019
ASS1	-0.103941	0.0782951	0.184325
ATF2	-0.0252441	0.0558044	0.651005
ATG16L1	0.0389675	0.0741163	0.599054
ATG4A	0.0498523	0.0465875	0.284584
ATOX1	0.0351229	0.0363889	0.33444
ATP5IF1	-0.0834382	0.0445649	0.0611672
ATP6V1F	NaN	NaN	NaN
ATP6V1G1	NaN	NaN	NaN
ATRAID	-0.0197103	0.0182385	0.279832
ATRN	-0.00166563	0.0181218	0.926767
ATXN10	0.0251048	0.0485822	0.605331
ATXN2L	NaN	NaN	NaN
ATXN3	0.0416086	0.0170088	0.0144332
AXIN1	0.174135	0.0940155	0.063998
AXL	0.0302698	0.0377426	0.42255
AZI2	NaN	NaN	NaN
AZU1	NaN	NaN	NaN
B2M	0.454554	0.163474	0.0054261
B3GNT7	0.0117232	0.0213812	0.583489
B4GALT1	-0.0268512	0.0161331	0.0960424
B4GAT1	-0.005163	0.0152796	0.735437
BACH1	NaN	NaN	NaN
BAG3	0.112534	0.0324685	0.000528402
BAG4	-0.00565257	0.0629224	0.928419
BAG6	NaN	NaN	NaN
BAIAP2	0.0394085	0.0687726	0.566627
BAMBI	NaN	NaN	NaN
BANK1	0.0339165	0.0366075	0.354192
BAP18	0.194255	0.202393	0.337162
BAX	-0.0290416	0.0627546	0.643522
BCAM	0.0119412	0.0153804	0.437518
BCAN	0.0275096	0.0194027	0.156243
BCAT1	-0.0223828	0.0210887	0.288523
BCHE	-0.00674738	0.0145528	0.642901
BCL2	-0.687228	0.244261	0.00490045
BCL2L1	0.165414	0.0895716	0.0647868
BCL2L11	0.0292903	0.0152921	0.0554441
BCL2L15	0.0127656	0.0270309	0.63674
BCR	NaN	NaN	NaN
BDNF	0.011265	0.0183535	0.53936
BECN1	-0.0294722	0.0398115	0.459122
BGLAP	0.342762	0.20267	0.0907921
BGN	-0.0170946	0.0258669	0.508696
BID	NaN	NaN	NaN
BIN2	0.157045	0.0900172	0.0810518
BIRC2	-0.0788787	0.0598528	0.187544
BLMH	0.0181712	0.0377973	0.630691
BLNK	0.0784282	0.0414233	0.058313
BLVRB	NaN	NaN	NaN
BMP10	0.00236452	0.0309386	0.93908
BMP4	-0.0913668	0.0822755	0.266784
BMP6	0.0274054	0.0163093	0.092887
BMPER	-0.0331858	0.0378617	0.380758
BNIP2	NaN	NaN	NaN
BNIP3L	NaN	NaN	NaN
BOC	-0.0541991	0.0531558	0.307905
BOLA1	0.0651748	0.046505	0.161078
BOLA2_BOLA2B	0.0293705	0.0426507	0.491056
BPIFA2	-0.0609271	0.031791	0.0553027
BPIFB1	-0.0491256	0.0282086	0.0815938
BPIFB2	0.000253507	0.0437605	0.995378
BRAP	0.0643907	0.0470461	0.171102
BRDT	0.0294627	0.0254822	0.247597
BRK1	0.00661395	0.0285821	0.817003
BRSK2	NaN	NaN	NaN
BSG	-0.0788012	0.0375512	0.035861
BST1	-0.00379885	0.0173566	0.826751
BST2	0.0888359	0.0369114	0.016096
BTC	0.00191878	0.0122213	0.875243
BTD	0.00727079	0.00966732	0.451991
BTN2A1	0.0728747	0.0409931	0.075448
BTN3A2	0.452763	0.23032	0.0493219
C19orf12	-0.13579	0.076594	0.076253
C1GALT1C1	NaN	NaN	NaN
C1QA	-0.012787	0.0133572	0.338411
C1QBP	NaN	NaN	NaN
C1QL2	0.0239913	0.0138259	0.0826981
C1QTNF1	0.00204664	0.0351624	0.953585
C1QTNF5	-0.0192731	0.0179334	0.282508
C1QTNF6	NaN	NaN	NaN
C1QTNF9	0.000418472	0.00639758	0.947847
C1R	0.0859432	0.0235261	0.00025909
C1RL	0.035235	0.0189317	0.0627209
C1S	0.0718792	0.0121751	3.55247e-09
C2	0.0209667	0.0777492	0.787413
C2CD2L	NaN	NaN	NaN
C2orf69	-0.0615023	0.0444131	0.16612
C3	-0.0895847	0.0468389	0.0557976
C4BPB	-0.0184055	0.0405372	0.649801
C5	0.0444797	0.0533447	0.404384
C7	-0.0543329	0.0270669	0.0447118
C7orf50	NaN	NaN	NaN
C8B	0.0060738	0.0157567	0.699885
C9	NaN	NaN	NaN
C9orf40	0.0784783	0.059446	0.186782
CA1	0.088259	0.0316482	0.00529117
CA11	0.447555	0.0469355	1.49145e-21
CA12	0.0262954	0.0200968	0.190724
CA13	-0.0169633	0.0185595	0.360718
CA14	-0.50921	0.0814414	4.0401e-10
CA2	NaN	NaN	NaN
CA3	-0.0151957	0.0400824	0.704604
CA4	-0.0386349	0.0397277	0.330806
CA5A	-0.0115408	0.0106999	0.280772
CA6	-0.00978143	0.0136577	0.473878
CA9	-0.0830678	0.0513282	0.105584
CABP2	-0.00209937	0.0351976	0.952438
CACNB1	-0.0441886	0.0690367	0.522124
CACNB3	0.0244919	0.0343017	0.475218
CACYBP	0.0394626	0.0440645	0.370486
CALB1	-0.0551353	0.0631035	0.382266
CALB2	NaN	NaN	NaN
CALCA	-0.0895622	0.0464848	0.0540169
CALCB	NaN	NaN	NaN
CALCOCO1	-0.0143877	0.0420717	0.732366
CALCOCO2	0.0211669	0.0222711	0.341899
CAMKK1	0.0212614	0.017802	0.232351
CAMSAP1	NaN	NaN	NaN
CANT1	0.0248686	0.0252955	0.325546
CAPG	-0.0175944	0.0067397	0.0090394
CAPN3	NaN	NaN	NaN
CAPS	NaN	NaN	NaN
CARHSP1	NaN	NaN	NaN
CASC3	NaN	NaN	NaN
CASP1	-0.00259248	0.0190481	0.891741
CASP10	0.0965846	0.0969095	0.318935
CASP2	0.0406438	0.0555849	0.464655
CASP3	0.0424387	0.0672757	0.52816
CASP4	NaN	NaN	NaN
CASP7	0.00104946	0.022646	0.963038
CASP8	-0.0180462	0.0215271	0.401863
CASP9	NaN	NaN	NaN
CAT	NaN	NaN	NaN
CBLIF	-0.0303785	0.0168052	0.070656
CBLN4	0.00367628	0.0462891	0.936699
CBS	-0.0762368	0.0534948	0.154121
CC2D1A	NaN	NaN	NaN
CCDC134	-0.0486992	0.307103	0.874003
CCDC50	0.0285095	0.0492692	0.562827
CCDC80	-0.00380237	0.0548075	0.94469
CCER2	-0.037467	0.0128485	0.00354479
CCL11	0.0330862	0.0234783	0.158769
CCL13	0.0114554	0.0196492	0.559897
CCL14	0.0190738	0.0123295	0.121863
CCL15	-0.105994	0.0749068	0.157065
CCL16	-0.00210728	0.0105861	0.842215
CCL17	0.0020803	0.0139237	0.881232
CCL18	-0.0103557	0.00961841	0.281635
CCL19	0.127649	0.0569371	0.0249664
CCL2	0.0234508	0.023594	0.320257
CCL20	0.0798742	0.0427811	0.0618952
CCL21	0.143891	0.0567833	0.0112755
CCL22	0.186219	0.100507	0.0639105
CCL23	0.0292952	0.0426219	0.491876
CCL24	-0.00160215	0.00765923	0.834309
CCL25	-0.00218455	0.010424	0.834005
CCL26	0.0188491	0.0249171	0.449367
CCL27	0.074864	0.162255	0.644514
CCL28	-0.0436141	0.0246195	0.0764726
CCL3	0.0910457	0.0579719	0.116295
CCL4	0.0791233	0.0496698	0.111163
CCL5	-0.00535801	0.0198688	0.787414
CCL7	-0.000831331	0.0167415	0.960396
CCL8	0.0023309	0.00663063	0.725187
CCN1	0.181374	0.162474	0.264284
CCN2	0.016409	0.0169934	0.334238
CCN3	-2.47909e-05	0.0397633	0.999503
CCN4	0.0147121	0.015414	0.339848
CCN5	NaN	NaN	NaN
CCS	NaN	NaN	NaN
CD101	0.00742433	0.0247041	0.763773
CD109	-0.0296364	0.026674	0.266543
CD14	-0.000686698	0.022184	0.975306
CD160	0.0404222	0.0246296	0.100756
CD163	0.0836429	0.0378782	0.0272297
CD164	0.0760961	0.0322299	0.0182238
CD164L2	NaN	NaN	NaN
CD177	NaN	NaN	NaN
CD1C	0.0833641	0.0400189	0.0372403
CD200	0.000379568	0.0228593	0.986752
CD200R1	0.0139308	0.0184829	0.451022
CD207	0.0186843	0.0129187	0.148094
CD209	0.0525694	0.0337403	0.119219
CD22	-0.0489735	0.0171099	0.00420598
CD226	0.130863	0.0734266	0.0747109
CD244	0.105276	0.0416668	0.0115166
CD248	0.041082	0.0321181	0.200865
CD27	0.0709292	0.0546822	0.194591
CD274	0.0165183	0.0311271	0.595645
CD276	-0.00664172	0.00792934	0.402248
CD28	-0.0142051	0.0302994	0.639196
CD2AP	-0.0449791	0.0351572	0.200767
CD300A	0.000625116	0.020842	0.976073
CD300C	0.00316287	0.0212644	0.881759
CD300E	0.0620339	0.045743	0.175055
CD300LF	-0.00370326	0.0197926	0.85158
CD300LG	-0.0617105	0.025378	0.0150302
CD302	0.0160718	0.0318692	0.614047
CD33	-0.00677832	0.00602093	0.260253
CD34	-0.042699	0.0392097	0.276157
CD36	0.0258517	0.0121373	0.0331768
CD38	0.038291	0.1181	0.745767
CD4	0.020407	0.094802	0.829565
CD40	0.0222789	0.0355377	0.530719
CD40LG	0.0538602	0.0215168	0.0123086
CD46	-0.0343571	0.0483019	0.476898
CD48	0.0588382	0.0266963	0.0275252
CD5	0.173147	0.0602398	0.00404941
CD55	0.00293479	0.0135461	0.828479
CD58	0.00608146	0.0351713	0.862722
CD59	-0.0402472	0.0246543	0.102582
CD5L	-0.0110587	0.0204822	0.589253
CD6	0.00963086	0.0186354	0.605292
CD63	0.045418	0.0211428	0.0317019
CD69	0.0260228	0.0364266	0.474986
CD7	0.0187598	0.0528244	0.722488
CD70	NaN	NaN	NaN
CD72	0.225031	0.0742372	0.00243552
CD74	0.230645	0.0671814	0.000596582
CD79B	-0.0129023	0.022312	0.563082
CD80	0.0330338	0.0466635	0.478998
CD82	NaN	NaN	NaN
CD83	0.0897277	0.0543136	0.0985285
CD84	0.0501805	0.0536276	0.349417
CD86	0.12674	0.0615148	0.0393682
CD8A	0.0417088	0.0961037	0.66429
CD93	-0.0249195	0.0494979	0.614651
CD99	-0.0181039	0.101889	0.858973
CD99L2	0.0118688	0.0340178	0.727164
CDA	-0.0154496	0.0114735	0.178124
CDAN1	NaN	NaN	NaN
CDC26	NaN	NaN	NaN
CDC27	NaN	NaN	NaN
CDC37	0.0662618	0.0561105	0.237636
CDC42BPB	NaN	NaN	NaN
CDCP1	0.0269444	0.0567553	0.634968
CDH1	-0.0315101	0.0122868	0.0103313
CDH15	-0.0214986	0.0157855	0.173221
CDH17	-0.0316439	0.0135896	0.0198831
CDH2	-0.0239974	0.0484587	0.62045
CDH23	NaN	NaN	NaN
CDH3	0.00374758	0.0386382	0.922733
CDH5	-0.0052537	0.00755118	0.486589
CDH6	0.00601053	0.0214305	0.77912
CDHR1	0.0633089	0.023475	0.00699958
CDHR2	-0.027724	0.0595098	0.641307
CDHR5	0.00620375	0.0156724	0.692225
CDK1	NaN	NaN	NaN
CDK5RAP3	0.0924517	0.0533163	0.0829137
CDKN1A	0.0671478	0.0571595	0.240097
CDKN2D	0.0879778	0.0375918	0.019266
CDNF	NaN	NaN	NaN
CDON	-0.0112778	0.0418166	0.787394
CDSN	-0.0134115	0.0201698	0.506095
CEACAM1	0.0337074	0.0352468	0.338908
CEACAM16	-0.0768959	0.0498485	0.12293
CEACAM19	-0.0791382	0.0498341	0.112279
CEACAM20	-0.0469671	0.0211114	0.0260993
CEACAM21	NaN	NaN	NaN
CEACAM3	NaN	NaN	NaN
CEACAM5	0.00472597	0.0135884	0.727995
CEACAM6	0.0677376	0.0189173	0.00034264
CEACAM8	0.0670749	0.0187252	0.000340892
CEBPA	NaN	NaN	NaN
CEBPB	0.108826	0.0773712	0.159563
CELA2A	0.0643314	0.0279324	0.0212727
CELA3A	0.0381083	0.0171356	0.0261533
CELSR2	NaN	NaN	NaN
CEMIP2	0.153537	0.281784	0.585839
CEND1	NaN	NaN	NaN
CENPF	NaN	NaN	NaN
CEP112	NaN	NaN	NaN
CEP152	NaN	NaN	NaN
CEP170	-0.0918828	0.0681462	0.177555
CEP20	0.0160038	0.0341782	0.639608
CEP43	0.0388436	0.0436163	0.373157
CEP85	-0.000515961	0.0373776	0.988986
CERT	0.0557986	0.0452237	0.217264
CES1	-0.0378656	0.0251228	0.131754
CES2	NaN	NaN	NaN
CES3	-0.0728513	0.0498817	0.144158
CETN2	0.0362702	0.0426501	0.395096
CETN3	0.043701	0.0247011	0.0768617
CFB	0.0264756	0.073888	0.720103
CFC1	0.00923519	0.0714644	0.897177
CFD	0.0110284	0.0313825	0.725273
CFH	-0.00647684	0.0155545	0.677119
CFHR2	0.0160958	0.008669	0.0633521
CFHR4	0.0238169	0.0239714	0.320441
CFHR5	0.0137432	0.0291593	0.637417
CFI	0.00657753	0.0345813	0.849149
CFP	0.0267105	0.0888882	0.763799
CGA	NaN	NaN	NaN
CGB3_CGB5_CGB8	0.0455942	0.0689036	0.508157
CGREF1	-0.03024	0.00829188	0.000265386
CHAC2	NaN	NaN	NaN
CHAD	-0.0343224	0.0267613	0.199653
CHCHD10	-0.000801107	0.0433095	0.985242
CHCHD6	NaN	NaN	NaN
CHGA	0.0131755	0.0266994	0.621678
CHGB	0.00828179	0.0102961	0.421188
CHI3L1	-0.00266418	0.034084	0.937697
CHIT1	0.0124537	0.00956925	0.193113
CHL1	0.0730509	0.0346314	0.0349113
CHM	NaN	NaN	NaN
CHMP1A	0.0462225	0.0489785	0.345308
CHMP6	0.044663	0.0353681	0.20666
CHRDL1	0.040649	0.0673899	0.546381
CHRDL2	0.108619	0.0622276	0.0808945
CIAPIN1	0.0539595	0.0567724	0.341883
CILP	-0.0169085	0.0283672	0.551136
CIRBP	0.0578354	0.0492189	0.239969
CIT	0.0159419	0.0705912	0.82133
CKAP4	-0.065281	0.0160955	4.99505e-05
CKB	0.066709	0.0672243	0.321034
CKMT1A_CKMT1B	-0.00944115	0.0268539	0.725157
CLC	-0.0249266	0.0278501	0.370772
CLEC10A	-0.00414537	0.0326907	0.899094
CLEC11A	0.00555126	0.0190803	0.771096
CLEC12A	0.00745068	0.0162562	0.646716
CLEC14A	-0.0421434	0.0246611	0.0874688
CLEC1A	-0.00243242	0.00961681	0.800319
CLEC1B	0.0414024	0.0208283	0.0468342
CLEC3B	-0.0279265	0.035277	0.428573
CLEC4A	-0.0248433	0.0398173	0.532672
CLEC4C	0.0110587	0.00875056	0.206312
CLEC4D	0.00822371	0.00989679	0.406003
CLEC4G	0.0348681	0.0277355	0.208694
CLEC4M	0.0551333	0.0440999	0.211231
CLEC5A	0.00967103	0.0256961	0.706648
CLEC6A	0.0141223	0.0209283	0.499807
CLEC7A	0.00697064	0.0426735	0.870244
CLGN	NaN	NaN	NaN
CLIC5	NaN	NaN	NaN
CLIP2	0.0788714	0.0516973	0.1271
CLMP	-0.0785215	0.0865641	0.364359
CLNS1A	NaN	NaN	NaN
CLPS	-0.0057435	0.0101517	0.571553
CLSPN	NaN	NaN	NaN
CLSTN2	-0.0236826	0.105056	0.821645
CLSTN3	-0.0145174	0.0221524	0.512246
CLTA	NaN	NaN	NaN
CLU	0.0250434	0.0607387	0.680109
CLUL1	0.0168422	0.0273194	0.537569
CMC1	0.11178	0.0685155	0.102795
CMIP	NaN	NaN	NaN
CNDP1	0.0190789	0.0295213	0.5181
CNP	0.0713409	0.062047	0.250231
CNPY2	NaN	NaN	NaN
CNPY4	0.0598267	0.0333404	0.0727456
CNST	NaN	NaN	NaN
CNTN1	0.0119843	0.0131111	0.360688
CNTN2	-0.0181503	0.0109091	0.096156
CNTN3	0.00410821	0.0249599	0.869265
CNTN4	-0.0372156	0.0238015	0.117916
CNTN5	0.0101306	0.0154363	0.51164
CNTNAP2	0.00817254	0.00899573	0.363619
COCH	-0.0054431	0.0147118	0.711396
COL15A1	-0.0068753	0.027912	0.805434
COL18A1	-0.00104447	0.0390517	0.978662
COL1A1	-0.0300205	0.041833	0.472987
COL24A1	-0.00340748	0.0288234	0.905894
COL28A1	0.00705413	0.00791429	0.37276
COL2A1	0.000454829	0.00724916	0.949972
COL3A1	NaN	NaN	NaN
COL4A1	-0.0810309	0.0307564	0.0084237
COL5A1	0.0237658	0.0231218	0.304017
COL6A3	0.237876	0.0650063	0.000252927
COL9A1	0.0666887	0.0301937	0.0271958
COLEC12	-0.0233673	0.0413442	0.571944
COMMD1	-0.0179355	0.0221214	0.417494
COMMD9	-0.069117	0.0658783	0.294104
COMP	0.0107939	0.0265095	0.683881
COMT	-0.0486601	0.0102969	2.29339e-06
COQ7	-0.0845762	0.0717773	0.238671
CORO1A	0.106491	0.0566457	0.0601161
COX5B	0.0281973	0.056636	0.618577
CPA1	0.0391675	0.0219089	0.0738178
CPA2	0.0172047	0.0451409	0.703105
CPA4	0.0119758	0.0116257	0.302954
CPB1	0.0625248	0.0244948	0.010693
CPB2	0.00709749	0.0216386	0.742911
CPE	-0.086757	0.0774413	0.262589
CPM	0.0369516	0.0487411	0.448378
CPOX	-0.0975403	0.0560037	0.0815649
CPPED1	NaN	NaN	NaN
CPQ	0.00865675	0.0182689	0.635605
CPVL	0.000713379	0.00793077	0.928326
CPXM1	-0.00994844	0.0126788	0.432659
CPXM2	NaN	NaN	NaN
CR1	0.0158415	0.0264716	0.549549
CR2	0.005056	0.0389492	0.896717
CRACR2A	0.0130259	0.0358863	0.716622
CRADD	0.062719	0.0425541	0.140519
CREG1	-0.108848	0.0571994	0.0570451
CRELD1	0.00578109	0.0181834	0.750536
CRELD2	-0.0375259	0.0197704	0.0576846
CRH	0.033338	0.0422319	0.429877
CRHBP	0.0120521	0.0134141	0.368938
CRIM1	-0.100392	0.0696685	0.149585
CRIP2	0.0390936	0.0468842	0.404375
CRISP2	-0.0146268	0.0115394	0.204957
CRISP3	0.00514572	0.00937407	0.583053
CRKL	NaN	NaN	NaN
CRLF1	0.371666	0.146925	0.0114185
CRNN	-0.00609357	0.00857498	0.477318
CRTAC1	0.00312864	0.00635412	0.622451
CRTAM	0.0420198	0.0461089	0.362129
CRYBB1	0.0492961	0.028582	0.0845772
CRYBB2	0.0526908	0.0188221	0.00511952
CRYGD	0.016444	0.00882456	0.0624016
CRYM	NaN	NaN	NaN
CRYZL1	0.0778222	0.0308011	0.0115171
CSDE1	NaN	NaN	NaN
CSF1	0.126747	0.0483734	0.00878865
CSF1R	-0.0146692	0.0218129	0.501266
CSF2	-0.0809027	0.0241651	0.000814209
CSF2RA	NaN	NaN	NaN
CSF2RB	0.00145003	0.00430503	0.73625
CSF3	0.0516507	0.113557	0.649221
CSF3R	-0.00082825	0.0339948	0.980562
CSNK2A1	0.242775	0.0635609	0.000133685
CSPG4	0.0170632	0.0355925	0.631651
CSRP3	NaN	NaN	NaN
CST1	0.000963159	0.0100471	0.923628
CST3	0.0523987	0.0681277	0.441819
CST5	0.0028244	0.00741386	0.703231
CST6	-0.0184257	0.0223603	0.40992
CST7	0.0137427	0.0198221	0.48812
CTBS	-0.000159283	0.0258351	0.995081
CTF1	0.146816	0.0611405	0.0163375
CTHRC1	NaN	NaN	NaN
CTRB1	0.0180923	0.0156513	0.247698
CTRC	0.00969463	0.0122239	0.427728
CTRL	0.0252878	0.0129403	0.0506786
CTSB	-0.00875133	0.0285728	0.75939
CTSC	0.014766	0.00929139	0.112012
CTSD	-0.023734	0.0308829	0.44218
CTSE	-0.00666649	0.0137296	0.627282
CTSF	0.00467856	0.0357714	0.895941
CTSH	0.0243705	0.0115247	0.034461
CTSL	-0.0580956	0.0261494	0.0263047
CTSO	0.000762521	0.0666657	0.990874
CTSS	0.0818221	0.118171	0.488684
CTSV	-0.0354665	0.0239005	0.13783
CTSZ	0.000297394	0.0440276	0.994611
CUZD1	0.093695	0.0213775	1.17124e-05
CWC15	NaN	NaN	NaN
CX3CL1	0.0369847	0.0512741	0.470717
CXADR	0.000943177	0.0255784	0.970585
CXCL1	0.019212	0.0136596	0.159582
CXCL10	0.0656741	0.0917991	0.474355
CXCL11	0.106675	0.0483809	0.0274616
CXCL12	0.136237	0.0642628	0.0340059
CXCL13	0.286753	0.326215	0.379384
CXCL14	-0.134523	0.214423	0.530415
CXCL16	-0.0521229	0.0511286	0.307991
CXCL17	0.0112678	0.0407253	0.782027
CXCL3	0.1568	0.0910278	0.0849692
CXCL5	0.00776041	0.0165277	0.638683
CXCL6	0.0252209	0.0138245	0.0680974
CXCL8	0.0928046	0.0357359	0.00940544
CXCL9	0.268789	0.0831634	0.00122901
CYB5R2	-0.0376593	0.0352937	0.28596
CYTL1	-0.00508761	0.010016	0.611491
DAAM1	0.127493	0.0556779	0.0220315
DAB2	NaN	NaN	NaN
DAG1	0.0866516	0.0626676	0.166751
DAPK2	0.00469585	0.0130195	0.718339
DAPP1	0.108047	0.0459745	0.018766
DARS1	0.0444663	0.0315536	0.158767
DBH	0.00296661	0.0130944	0.820769
DBI	0.0276962	0.0191222	0.147511
DBN1	NaN	NaN	NaN
DBNL	0.107348	0.0496734	0.0306889
DCBLD2	-0.00498617	0.0482675	0.917723
DCC	NaN	NaN	NaN
DCN	NaN	NaN	NaN
DCTD	NaN	NaN	NaN
DCTN1	NaN	NaN	NaN
DCTPP1	0.0490687	0.0439596	0.264327
DCXR	-0.0601062	0.0511853	0.24028
DDAH1	0.0725928	0.0616388	0.238911
DDC	-0.0433621	0.0195736	0.026737
DDHD2	NaN	NaN	NaN
DDI2	NaN	NaN	NaN
DDR1	-0.0279259	0.0320137	0.383039
DDT	NaN	NaN	NaN
DDX58	NaN	NaN	NaN
DECR1	0.279073	0.0802617	0.000506974
DEFA1_DEFA1B	-0.0250282	0.0404816	0.536403
DEFB103A_DEFB103B	NaN	NaN	NaN
DEFB104A_DEFB104B	-0.0615098	0.0458566	0.179806
DEFB118	NaN	NaN	NaN
DEFB4A_DEFB4B	-0.0637791	0.0515051	0.215603
DFFA	0.0135568	0.058831	0.817752
DGCR6	0.0215854	0.0474814	0.649392
DHRS4L2	NaN	NaN	NaN
DIABLO	0.0149136	0.0690049	0.828891
DIPK2B	0.014387	0.0645575	0.823647
DKK1	0.0214288	0.018995	0.259265
DKK3	0.00321555	0.0130289	0.805062
DKK4	-0.0112385	0.0233161	0.6298
DKKL1	-0.00199203	0.0123818	0.872185
DLG4	NaN	NaN	NaN
DLK1	-0.0850776	0.0527548	0.10681
DLL1	-0.0127452	0.0253717	0.615428
DMP1	0.0367512	0.0689854	0.594214
DNAJA2	NaN	NaN	NaN
DNAJA4	0.0475781	0.0795177	0.549617
DNAJB1	0.00687851	0.0398664	0.863014
DNAJB14	0.0758419	0.0568279	0.182011
DNAJB6	0.0222061	0.0307775	0.470598
DNAJB8	0.0472076	0.0583826	0.41875
DNAJC21	0.0986352	0.0364524	0.00681264
DNAJC6	0.00989211	0.0296983	0.739069
DNAJC9	NaN	NaN	NaN
DNER	0.0228099	0.0354201	0.519587
DNM1	-0.00995059	0.0208156	0.632625
DNM3	0.0458173	0.0159543	0.00408163
DNMBP	0.0270073	0.0471253	0.56658
DNPEP	-0.0220571	0.083078	0.790625
DNPH1	NaN	NaN	NaN
DOC2B	NaN	NaN	NaN
DOCK9	0.0664052	0.0646708	0.304506
DOK2	0.0315849	0.0664039	0.634324
DPEP1	0.00339134	0.00806402	0.674083
DPEP2	0.073312	0.217797	0.736413
DPP10	-0.00589442	0.0437851	0.892911
DPP4	0.00616117	0.0370538	0.867939
DPP6	-0.0254455	0.0357274	0.476333
DPP7	0.0125901	0.0329293	0.702212
DPT	0.00122704	0.0202693	0.951728
DPY30	0.201776	0.110092	0.066832
DRAXIN	-0.018231	0.0166378	0.273184
DRG2	0.0823475	0.0655833	0.209255
DSC2	-0.00890149	0.0183441	0.627497
DSCAM	-0.0188479	0.011742	0.108456
DSG2	-0.0114606	0.0210276	0.585735
DSG3	-0.0325235	0.0165346	0.0491839
DSG4	-0.0222375	0.0225401	0.323851
DTD1	0.0461033	0.0288222	0.109692
DTX3	0.0410199	0.0358939	0.253118
DTYMK	0.0793099	0.0444989	0.0747018
DUSP13	NaN	NaN	NaN
DUSP29	NaN	NaN	NaN
DUSP3	-0.111933	0.172646	0.516765
DUT	0.255278	0.0547271	3.09269e-06
DXO	0.229639	0.0854267	0.00718501
DYNC1H1	0.028293	0.0190581	0.137659
DYNLT1	0.00792213	0.00732122	0.279218
DYNLT3	0.0252214	0.0175214	0.150019
EBAG9	0.0625208	0.0472859	0.186106
EBI3_IL27	0.0103479	0.0307359	0.736365
ECE1	0.10032	0.149564	0.502382
ECHDC3	0.00774788	0.0164993	0.638649
ECHS1	0.0327774	0.0534925	0.540042
ECI2	NaN	NaN	NaN
ECM1	-0.00911529	0.00850855	0.28403
EDA2R	0.190816	0.0731948	0.00913509
EDAR	-0.0196905	0.0123532	0.110944
EDDM3B	NaN	NaN	NaN
EDF1	NaN	NaN	NaN
EDIL3	0.105386	0.0925474	0.254819
EDN1	NaN	NaN	NaN
EEF1D	0.0390816	0.0356094	0.272419
EFCAB14	NaN	NaN	NaN
EFCAB2	0.0366829	0.0513251	0.474783
EFEMP1	0.0185338	0.037099	0.617374
EFHD1	NaN	NaN	NaN
EFNA1	0.00850995	0.0381429	0.823452
EFNA4	0.263926	0.105168	0.0120879
EFNB2	NaN	NaN	NaN
EGF	0.041379	0.0258373	0.109262
EGFL7	0.0314189	0.0155378	0.043167
EGFLAM	0.0166873	0.0118951	0.160656
EGFR	-0.0300272	0.047805	0.529927
EGLN1	-0.000358776	0.0315167	0.990917
EHBP1	0.0994887	0.0488673	0.0417608
EHD3	0.052393	0.05636	0.352571
EIF1AX	NaN	NaN	NaN
EIF2AK2	-0.0381947	0.0272005	0.160261
EIF2AK3	-0.0414194	0.0419961	0.324001
EIF4B	0.0288787	0.0409214	0.480367
EIF4E	0.119218	0.0596876	0.0457854
EIF4G1	0.0733511	0.0547241	0.180122
EIF4G3	NaN	NaN	NaN
EIF5	NaN	NaN	NaN
ELAC1	0.0644525	0.0338883	0.0571828
ELN	-0.177044	0.0965173	0.0666062
ELOA	0.024799	0.0406645	0.541965
ENAH	NaN	NaN	NaN
ENDOU	0.0355525	0.0169639	0.0361017
ENG	-0.00886389	0.0307736	0.77332
ENO1	-0.0338584	0.0357909	0.344145
ENO2	0.0510125	0.0367777	0.165426
ENO3	0.0378086	0.0391601	0.3343
ENOX2	NaN	NaN	NaN
ENPEP	NaN	NaN	NaN
ENPP2	-0.0645648	0.0378831	0.0883221
ENPP5	-0.00307028	0.0114026	0.787729
ENPP6	0.0213161	0.0176421	0.226951
ENPP7	0.00537138	0.018473	0.771228
ENSA	0.00644525	0.0783363	0.934427
ENTPD2	-0.118055	0.105485	0.26307
ENTPD5	-0.000954024	0.0145793	0.947826
ENTPD6	0.0159292	0.0126423	0.207673
ENTR1	0.00437416	0.06101	0.942844
EPCAM	-0.035672	0.0288577	0.216409
EPHA1	-0.0382734	0.0466958	0.412426
EPHA2	-0.0666964	0.0264709	0.0117484
EPHA4	-0.125603	0.030025	2.87345e-05
EPHB4	-0.0256266	0.0237926	0.281444
EPHB6	0.0277937	0.0203815	0.172671
EPHX2	NaN	NaN	NaN
EPO	-0.0525719	0.0265693	0.0478532
EPPK1	-0.0024078	0.0131763	0.855005
EPS8L2	-0.0282947	0.0329233	0.390113
ERBB2	-0.0289918	0.0430062	0.500228
ERBB3	0.0944874	0.0516516	0.0673514
ERBB4	-0.026002	0.0282375	0.357137
ERBIN	0.0688432	0.0646271	0.286768
ERC2	NaN	NaN	NaN
EREG	0.0502917	0.03366	0.135147
ERI1	-0.016906	0.041595	0.684416
ERMAP	0.00150523	0.00974133	0.8772
ERN1	-0.077617	0.0520464	0.135882
ERP29	0.113496	0.0576356	0.0489309
ERP44	0.016934	0.0192634	0.379361
ESAM	-0.0197147	0.023783	0.407139
ESM1	0.00318257	0.0232051	0.890913
ESYT2	0.0170178	0.0335726	0.612229
EVI5	NaN	NaN	NaN
EXOSC10	NaN	NaN	NaN
EXTL1	NaN	NaN	NaN
EZR	NaN	NaN	NaN
F10	0.0510219	0.0690793	0.46015
F11	-0.0022132	0.0119508	0.853077
F11R	0.0640276	0.0277536	0.0210549
F12	-0.00739138	0.0066608	0.267135
F13B	0.0311388	0.021325	0.144235
F2	0.153465	0.0820125	0.0613121
F2R	0.00540296	0.0350242	0.877402
F3	-0.131042	0.0395565	0.000923742
F7	0.00955771	0.0197279	0.628047
F9	0.160742	0.046275	0.000513494
FABP1	0.00961686	0.0200301	0.631142
FABP2	-0.10097	0.0227674	9.21299e-06
FABP3	0.0077159	0.0531139	0.884497
FABP4	0.0112282	0.103131	0.913303
FABP5	-0.0124674	0.0794169	0.875255
FABP6	-0.0491344	0.0406099	0.226313
FABP9	0.0250563	0.0132432	0.0584884
FADD	0.113818	0.0511453	0.0260556
FAM13A	-0.0496636	0.0632891	0.432624
FAM171A2	NaN	NaN	NaN
FAM171B	0.017289	0.0145163	0.233651
FAM172A	-0.0438799	0.0382863	0.251754
FAM20A	0.0429387	0.0372027	0.248426
FAM3B	0.0110781	0.011334	0.328364
FAM3C	-0.103207	0.0646938	0.110643
FAM3D	-0.0101341	0.00947844	0.284991
FAP	0.00901533	0.0283743	0.750691
FARSA	NaN	NaN	NaN
FAS	-0.0418337	0.0888724	0.637843
FASLG	0.0680065	0.0240528	0.00469292
FBLN2	0.00831728	0.0201202	0.679329
FBN2	NaN	NaN	NaN
FBP1	0.0180938	0.0185028	0.328126
FCAMR	0.0280673	0.0373487	0.452355
FCAR	0.0084661	0.0246431	0.731186
FCER1A	NaN	NaN	NaN
FCER2	-0.00935607	0.0175051	0.593012
FCGR2A	0.00658108	0.0222784	0.767687
FCGR2B	0.0107926	0.0200709	0.590769
FCGR3B	-0.0595898	0.0522102	0.253726
FCN1	-0.0285802	0.0177661	0.107683
FCN2	0.00300248	0.0101044	0.766355
FCRL1	0.00336866	0.013465	0.802448
FCRL2	0.00752367	0.0124905	0.546941
FCRL3	-0.00384116	0.0254899	0.880217
FCRL5	0.0216875	0.0307666	0.48087
FCRL6	0.0032026	0.0235787	0.891959
FCRLB	-0.00220853	0.0184597	0.904768
FEN1	NaN	NaN	NaN
FES	NaN	NaN	NaN
FETUB	0.022114	0.0517899	0.669383
FGA	0.393077	0.104804	0.000176414
FGD3	NaN	NaN	NaN
FGF19	-0.0198371	0.0186462	0.287387
FGF2	0.0182222	0.011843	0.12389
FGF21	0.123341	0.0699782	0.0779731
FGF23	-0.0234026	0.0328956	0.476824
FGF5	0.0419784	0.011091	0.000153759
FGFBP1	0.140921	0.121405	0.245742
FGFBP2	0.0248767	0.0160523	0.121207
FGFBP3	0.112744	0.044014	0.0104204
FGFR2	0.0384084	0.0402226	0.33963
FGFR4	-0.0106007	0.00898454	0.238048
FGL1	0.0138069	0.0109938	0.209161
FGR	NaN	NaN	NaN
FH	NaN	NaN	NaN
FHIT	-0.00103027	0.0441156	0.981368
FIS1	-0.00371633	0.0294519	0.899587
FKBP14	0.0651389	0.0420522	0.121381
FKBP1B	-0.0481454	0.0323996	0.137282
FKBP4	0.221652	0.0992096	0.0254713
FKBP5	-0.00347693	0.0241467	0.885507
FKBPL	NaN	NaN	NaN
FLI1	0.165203	0.0800916	0.039144
FLRT2	0.0164446	0.0105506	0.119083
FLT1	-0.0141327	0.0157296	0.36893
FLT3	-0.141825	0.0602403	0.0185568
FLT3LG	0.0791442	0.0184648	1.81731e-05
FLT4	0.00520927	0.0111746	0.641095
FN1	-0.0789855	0.0263727	0.00274466
FNDC1	-0.000310084	0.0109941	0.977499
FOLH1	NaN	NaN	NaN
FOLR1	0.0384736	0.0278574	0.167251
FOLR2	-0.00755301	0.033913	0.823756
FOLR3	0.028147	0.0534072	0.598175
FOXJ3	0.0443168	0.0568683	0.435809
FOXO1	0.101349	0.0378011	0.00733786
FRMD7	NaN	NaN	NaN
FRZB	0.0397155	0.061953	0.521484
FSHB	0.0130663	0.0447641	0.770369
FST	0.156892	0.0311187	4.61352e-07
FSTL1	-0.0203376	0.0478729	0.670964
FSTL3	-0.0368698	0.0449286	0.411856
FTCD	-0.174445	0.0726885	0.0163995
FUCA1	-0.00915064	0.00507698	0.0714862
FUOM	-0.0355801	0.0668332	0.594468
FURIN	0.21375	0.0453776	2.47148e-06
FUS	NaN	NaN	NaN
FUT1	NaN	NaN	NaN
FUT3_FUT5	-0.0353951	0.0161201	0.0281124
FUT8	0.0128095	0.0186072	0.491191
FXN	0.0621273	0.0673708	0.35644
FXYD5	0.0248805	0.0172226	0.148559
FYB1	0.0486361	0.0545492	0.372607
GABARAP	NaN	NaN	NaN
GADD45GIP1	0.0658827	0.0387512	0.0891034
GAGE2A	NaN	NaN	NaN
GAL	-0.0195679	0.0241061	0.416942
GALNT10	0.0582587	0.0368178	0.113569
GALNT2	-0.0631619	0.017655	0.000346805
GALNT3	0.0204169	0.038608	0.596925
GALNT5	-0.0391183	0.0178817	0.028698
GALNT7	0.00327835	0.0152719	0.830028
GAPDH	NaN	NaN	NaN
GART	NaN	NaN	NaN
GAS2	NaN	NaN	NaN
GAS6	-0.0424037	0.0186569	0.0230371
GASK1A	NaN	NaN	NaN
GAST	0.0316493	0.0380728	0.405813
GATD3	0.114937	0.0444589	0.00973105
GBP1	0.0258432	0.0787519	0.742791
GBP2	NaN	NaN	NaN
GBP4	NaN	NaN	NaN
GC	0.00182508	0.0137949	0.894746
GCC1	0.107445	0.0579375	0.0636667
GCG	-0.036443	0.213474	0.864449
GCHFR	-0.089818	0.0610417	0.141178
GCLM	NaN	NaN	NaN
GCNT1	0.0421777	0.0445613	0.343889
GDF15	NaN	NaN	NaN
GDF2	-0.0169577	0.0542879	0.754763
GDNF	-0.0134314	0.0203012	0.508222
GET3	0.0185281	0.0914693	0.839478
GFAP	0.0782751	0.095764	0.413714
GFER	NaN	NaN	NaN
GFRA1	0.0102549	0.0184262	0.577842
GFRA2	-0.0330849	0.0323394	0.306283
GFRA3	-0.0593612	0.0270186	0.0280172
GFRAL	0.0157977	0.0148816	0.288436
GGACT	0.00527652	0.0136769	0.699646
GGCT	0.0128666	0.0359463	0.720389
GGH	0.0125326	0.018471	0.497455
GGT1	-0.00534445	0.0393364	0.891928
GGT5	-0.0897075	0.0427938	0.0360577
GHR	-0.00198431	0.0253613	0.937636
GHRL	0.00348815	0.0143718	0.808232
GIGYF2	NaN	NaN	NaN
GIMAP7	0.00970296	0.0272013	0.72131
GIP	-0.178441	0.241745	0.460431
GIPC2	NaN	NaN	NaN
GIPC3	0.0156461	0.0398449	0.694559
GIT1	0.0861328	0.063919	0.177809
GKN1	-0.00589622	0.0528131	0.911106
GLA	0.0804803	0.0611643	0.18824
GLB1	0.0156277	0.0358883	0.663233
GLO1	NaN	NaN	NaN
GLOD4	NaN	NaN	NaN
GLRX	0.0326402	0.0187429	0.081602
GLRX5	0.0435732	0.0382207	0.25427
GLT8D2	NaN	NaN	NaN
GLYR1	NaN	NaN	NaN
GM2A	0.0101619	0.00713117	0.15416
GMFG	0.0592749	0.0506465	0.241854
GMPR	NaN	NaN	NaN
GMPR2	0.0038168	0.0416543	0.926992
GNAS	NaN	NaN	NaN
GNE	0.012377	0.037476	0.741199
GNLY	0.0101282	0.0209316	0.628479
GNPDA1	-0.0114705	0.0533997	0.829919
GNPDA2	0.0490653	0.0223752	0.0283185
GOLGA3	0.0523221	0.0251684	0.0376286
GOLM2	0.0443829	0.0214229	0.0382888
GOPC	0.0783938	0.0516579	0.129126
GORASP2	0.136298	0.083677	0.103342
GOT1	-0.210632	0.200348	0.293106
GP1BA	0.077073	0.0409331	0.0597136
GP1BB	0.0199136	0.0191691	0.29888
GP2	0.0281356	0.0169716	0.097358
GP5	0.0629604	0.0313652	0.0447144
GP6	0.0750566	0.0508439	0.139886
GPA33	-0.00728962	0.025642	0.776193
GPC1	-0.00951143	0.0125706	0.449265
GPC5	-0.00587122	0.018672	0.753187
GPD1	NaN	NaN	NaN
GPHA2	-0.0798238	0.0414986	0.0544136
GPI	0.123643	0.0873456	0.156903
GPIHBP1	-0.0167116	0.0209776	0.425659
GPNMB	0.0163831	0.0222437	0.461409
GPR158	NaN	NaN	NaN
GPR15L	0.0153144	0.0212365	0.470826
GPR37	0.0163834	0.0289403	0.571319
GPRC5C	0.0488283	0.0396215	0.217812
GRAP2	0.090441	0.0540933	0.0945353
GRHPR	0.00958981	0.0215863	0.656859
GRIK2	-0.00028545	0.0206012	0.988945
GRK5	NaN	NaN	NaN
GRN	0.114992	0.0171863	2.21842e-11
GRP	-0.0144886	0.0580954	0.803056
GRPEL1	0.0271659	0.0474025	0.566583
GRSF1	NaN	NaN	NaN
GSAP	NaN	NaN	NaN
GSN	-0.149903	0.202857	0.459933
GSR	0.0275571	0.0496556	0.57892
GSTA1	-0.006677	0.0382097	0.861279
GSTA3	-0.00370345	0.0532878	0.944592
GSTM4	NaN	NaN	NaN
GSTP1	NaN	NaN	NaN
GSTT2B	NaN	NaN	NaN
GTF2IRD1	NaN	NaN	NaN
GTPBP2	0.206353	0.0752788	0.0061218
GUCA2A	-0.01633	0.055905	0.770208
GUCY2C	NaN	NaN	NaN
GUSB	0.0167264	0.0291199	0.5657
GYS1	0.0389157	0.0275347	0.157558
GZMA	0.142832	0.0623322	0.0219366
GZMB	0.117235	0.0447886	0.00885722
GZMH	0.0487767	0.0400272	0.223
H2AP	NaN	NaN	NaN
HADH	0.0239826	0.0645857	0.710392
HAGH	NaN	NaN	NaN
HAO1	0.0350761	0.0749506	0.639792
HARS1	0.0610683	0.0642837	0.342121
HAVCR1	0.0292761	0.023302	0.208979
HAVCR2	-0.00228731	0.0193996	0.906143
HBEGF	-0.00984031	0.0167276	0.556353
HBQ1	NaN	NaN	NaN
HBZ	-0.00465162	0.00635214	0.463991
HCLS1	0.0458573	0.0380318	0.22791
HDDC2	NaN	NaN	NaN
HDGF	0.002171	0.00896523	0.808658
HDGFL2	0.0738993	0.0639604	0.24793
HEBP1	NaN	NaN	NaN
HEG1	0.0279661	0.0437608	0.522779
HEPACAM2	-0.0197576	0.015686	0.207825
HEPH	-0.0435598	0.0272494	0.109919
HEXIM1	0.044406	0.0360896	0.218533
HGF	0.069478	0.0394145	0.0779426
HGFAC	-0.0276975	0.0209932	0.187051
HGS	0.0317438	0.0571948	0.578886
HHEX	0.162737	0.0515228	0.00158562
HIP1R	NaN	NaN	NaN
HJV	0.333485	0.0857104	9.99014e-05
HLA-A	0.464447	0.296602	0.117374
HLA-DRA	0.451559	0.317599	0.155086
HLA-E	0.0357967	0.118756	0.763085
HMBS	NaN	NaN	NaN
HMCN2	-0.0102181	0.0223793	0.647966
HMOX1	0.022567	0.0340433	0.507401
HMOX2	0.240659	0.108744	0.0268915
HNMT	0.00178687	0.0125101	0.886421
HNRNPK	NaN	NaN	NaN
HNRNPUL1	0.175703	0.150751	0.243809
HPCAL1	NaN	NaN	NaN
HPGDS	0.0178804	0.0118416	0.131051
HPSE	0.0583891	0.0224518	0.009305
HRC	-0.0486756	0.043087	0.258601
HRG	0.0241245	0.0143786	0.0933846
HS1BP3	NaN	NaN	NaN
HS3ST3B1	-0.0166675	0.0314339	0.595947
HS6ST1	0.0561526	0.0493056	0.254758
HS6ST2	NaN	NaN	NaN
HSBP1	-0.0287363	0.0138232	0.037631
HSD11B1	-0.078011	0.0320186	0.0148332
HSD17B14	0.0235584	0.103802	0.820459
HSDL2	0.0306542	0.0076985	6.83856e-05
HSPA1A	-0.0436521	0.0625036	0.484931
HSPA2	NaN	NaN	NaN
HSPB1	0.0979706	0.0390714	0.0121596
HSPB6	-0.107057	0.0516067	0.0380346
HSPG2	-0.024907	0.0318715	0.434518
HTRA2	NaN	NaN	NaN
HYAL1	0.0557303	0.0164266	0.000692115
HYOU1	0.0576775	0.0316002	0.0679663
ICA1	0.0507664	0.0223597	0.0231809
ICAM1	0.00520707	0.0160061	0.74494
ICAM2	-0.00151866	0.0113266	0.89334
ICAM3	0.0517131	0.0230363	0.0247779
ICAM4	0.0106456	0.0210576	0.613174
ICAM5	0.0017195	0.0155027	0.911682
ICOSLG	-0.00362767	0.0178747	0.839174
IDI2	NaN	NaN	NaN
IDO1	0.0578556	0.0487227	0.235052
IDS	0.0127005	0.0249403	0.610586
IDUA	-0.0274707	0.0306483	0.370082
IFI30	0.0226131	0.0601078	0.706762
IFIT3	0.0754285	0.0248674	0.00241955
IFNAR1	0.00981223	0.0111592	0.37924
IFNG	NaN	NaN	NaN
IFNGR1	0.00590368	0.0237398	0.803606
IFNGR2	0.0184426	0.020445	0.367027
IFNL1	0.132003	0.0389653	0.000704773
IFNLR1	0.0309117	0.0204159	0.130002
IGBP1	0.162843	0.162525	0.316366
IGDCC4	-0.046896	0.095224	0.622379
IGF1R	-0.0204698	0.0687389	0.765863
IGF2R	-0.00388433	0.0179907	0.82906
IGFBP1	0.635675	0.304301	0.0367108
IGFBP2	0.054191	0.0737617	0.462536
IGFBP3	0.0464801	0.0180033	0.00983017
IGFBP4	-0.0760059	0.0652497	0.244081
IGFBP6	-0.0633352	0.0590016	0.283069
IGFBP7	-0.00124183	0.0310149	0.968061
IGFBPL1	-0.000556692	0.0197427	0.977505
IGHMBP2	NaN	NaN	NaN
IGLC2	0.00658595	0.0284756	0.817094
IGSF21	0.0300703	0.285578	0.916141
IGSF3	-0.0869993	0.0494117	0.0782887
IGSF8	0.0430497	0.0309426	0.164142
IGSF9	0.0368322	0.0296245	0.213756
IKZF2	NaN	NaN	NaN
IL10	0.0246798	0.0383992	0.520408
IL10RA	NaN	NaN	NaN
IL10RB	0.0137244	0.0157958	0.384921
IL11	NaN	NaN	NaN
IL12A_IL12B	0.017878	0.0172969	0.301323
IL12B	0.0168514	0.0157044	0.283254
IL12RB1	0.0531376	0.0415716	0.201172
IL13	NaN	NaN	NaN
IL13RA1	0.0113061	0.0525763	0.829736
IL15	-0.00813331	0.0212803	0.702314
IL15RA	NaN	NaN	NaN
IL16	-0.00852537	0.00997831	0.392889
IL17C	0.0201832	0.0442849	0.648563
IL17D	0.00776486	0.0160614	0.628778
IL17F	NaN	NaN	NaN
IL17RA	-0.00351009	0.0201655	0.861815
IL17RB	-0.0137879	0.0148631	0.353585
IL18	0.0264354	0.0402687	0.511519
IL18BP	0.270269	0.069808	0.000108122
IL18R1	-0.00224775	0.0135678	0.868419
IL18RAP	0.0381854	0.0446288	0.392206
IL19	0.0080093	0.0118838	0.50033
IL1B	-0.0314642	0.0504883	0.533154
IL1R1	0.00199139	0.0191714	0.91727
IL1R2	-0.000462162	0.0361852	0.98981
IL1RAP	0.00261249	0.0143578	0.855617
IL1RL1	0.011705	0.0115029	0.308879
IL1RL2	0.00694095	0.0209987	0.740991
IL1RN	0.028579	0.0325474	0.379905
IL20RA	NaN	NaN	NaN
IL22	NaN	NaN	NaN
IL22RA1	-0.00551116	0.0217425	0.799902
IL2RA	-0.00204238	0.0304401	0.946506
IL2RG	NaN	NaN	NaN
IL31	NaN	NaN	NaN
IL31RA	0.0106568	0.0104331	0.307046
IL32	-0.0614923	0.0469972	0.190729
IL33	NaN	NaN	NaN
IL34	NaN	NaN	NaN
IL36A	NaN	NaN	NaN
IL36G	NaN	NaN	NaN
IL3RA	-0.0353574	0.0437019	0.418481
IL4R	-0.0258167	0.0586648	0.659886
IL5RA	-0.00917918	0.0161201	0.569068
IL6	-0.156233	0.0262398	2.6161e-09
IL6R	-0.0309061	0.00660265	2.85671e-06
IL6ST	0.000835645	0.0321446	0.97926
IL7	0.00228154	0.0356823	0.949018
IL7R	-0.0131062	0.0099211	0.186485
ILKAP	NaN	NaN	NaN
IMMT	NaN	NaN	NaN
IMPA1	0.0272414	0.0271769	0.316165
IMPACT	NaN	NaN	NaN
IMPG1	0.0205899	0.102388	0.840622
ING1	NaN	NaN	NaN
INHBB	-0.00702853	0.0374865	0.851272
INHBC	0.0290912	0.0203968	0.153794
INPP1	NaN	NaN	NaN
INPP5D	NaN	NaN	NaN
INPP5J	NaN	NaN	NaN
INSL3	1.70386e-05	0.111196	0.999878
INSL4	0.0416116	0.0372877	0.264438
INSL5	-0.0254652	0.0273591	0.35197
INSR	0.013273	0.0828503	0.87272
IPCEF1	-0.0165861	0.0520662	0.750062
IQGAP2	NaN	NaN	NaN
IRAG2	-0.17861	0.0626532	0.00436122
IRAK1	NaN	NaN	NaN
IRAK4	NaN	NaN	NaN
ISLR2	-0.0576133	0.0214101	0.007125
ISM1	-0.0391646	0.0337056	0.245251
IST1	0.0193763	0.0444089	0.662607
ITGA11	-0.0433183	0.0347339	0.212343
ITGA2	0.0186367	0.0348121	0.592407
ITGA5	0.0550705	0.0579957	0.342335
ITGA6	-0.0489023	0.0184623	0.00807862
ITGAL	0.405845	0.115153	0.000424425
ITGAM	0.0133751	0.0635085	0.833197
ITGAV	0.0517074	0.0474321	0.275653
ITGB1	-0.0588947	0.0419234	0.160076
ITGB1BP2	0.123649	0.0560361	0.0273424
ITGB2	0.0908746	0.05527	0.100136
ITGB5	0.0848098	0.0368177	0.0212504
ITGB6	-0.0224872	0.0201858	0.265274
ITGB7	0.0068771	0.0271952	0.800362
ITGBL1	-0.0114859	0.0601637	0.848596
ITIH1	NaN	NaN	NaN
ITIH3	0.00531522	0.0376521	0.887738
ITIH4	0.0487889	0.0264972	0.0655796
ITIH5	NaN	NaN	NaN
ITM2A	0.0337729	0.0230613	0.143063
ITPA	-0.00287668	0.00747003	0.700166
ITPR1	-0.0126545	0.0249468	0.611971
ITPRIP	NaN	NaN	NaN
JAM2	-0.0816349	0.0661278	0.217016
JAM3	0.0370405	0.0150459	0.0138228
JCHAIN	-0.0738224	0.0303509	0.0150035
JPT2	0.0674941	0.0634968	0.287803
KAZALD1	-0.0066219	0.0150138	0.659174
KAZN	NaN	NaN	NaN
KDM3A	0.0352213	0.0914216	0.700043
KDR	0.010376	0.0114601	0.365251
KEL	0.00473581	0.0174492	0.786079
KHK	0.0307065	0.0317866	0.334033
KIAA0319	NaN	NaN	NaN
KIF1C	NaN	NaN	NaN
KIF22	0.0210025	0.0443161	0.635554
KIFBP	-0.017977	0.0432474	0.677647
KIR2DL2	0.354548	0.214978	0.0991008
KIR2DL3	0.145858	0.0969496	0.132461
KIR2DS4	-0.00312188	0.0493704	0.94958
KIR3DL1	NaN	NaN	NaN
KIR3DL2	NaN	NaN	NaN
KIRREL2	-0.00299646	0.0125943	0.811942
KIT	0.0355789	0.0149417	0.0172568
KITLG	-0.0583831	0.0332464	0.0790763
KLB	-0.0053147	0.0118951	0.655023
KLF4	-0.121594	0.103857	0.241685
KLK1	0.00994057	0.00606534	0.101231
KLK10	-0.00609157	0.0131748	0.643819
KLK11	0.000511438	0.0127622	0.968034
KLK12	0.0010856	0.00583924	0.852512
KLK13	0.000572558	0.013325	0.965727
KLK14	0.00779858	0.0166211	0.638929
KLK15	-0.00962994	0.00696341	0.166685
KLK3	NaN	NaN	NaN
KLK4	0.0178793	0.0383844	0.641362
KLK6	0.03056	0.0282751	0.279781
KLK7	-0.0187055	0.0122505	0.12678
KLK8	0.0639749	0.0375919	0.0887876
KLKB1	0.00462373	0.0155265	0.76586
KLRB1	0.101182	0.0535262	0.0587132
KLRD1	0.0341791	0.0278918	0.220418
KLRF1	0.131516	0.04326	0.00236478
KLRK1	0.0958078	0.0782708	0.220931
KRT18	0.0089318	0.0759666	0.906404
KRT19	-0.0262691	0.035887	0.464172
KRT5	-0.00211282	0.0402182	0.958103
KYAT1	0.0831725	0.0455209	0.0676803
KYNU	0.00659771	0.059962	0.912384
L1CAM	0.0993314	0.0533379	0.0625603
L3HYPDH	0.133536	0.0489079	0.00632669
LACRT	-0.00512668	0.0268578	0.848618
LACTB2	NaN	NaN	NaN
LAG3	0.255082	0.059685	1.92167e-05
LAIR1	0.0445657	0.0519945	0.391377
LAIR2	0.0118139	0.0599656	0.843819
LAMA4	-0.0117754	0.0211331	0.577391
LAMB1	0.0861331	0.050522	0.0882203
LAMP1	-0.0879151	0.0713404	0.217825
LAMP2	0.32756	0.0781838	2.79432e-05
LAMP3	0.0148833	0.0633121	0.814148
LARP1	NaN	NaN	NaN
LAT	0.10109	0.0376349	0.00722965
LAT2	NaN	NaN	NaN
LATS1	0.0973507	0.0751643	0.195261
LAYN	-0.0591919	0.0165659	0.000352763
LBP	0.00377377	0.0187297	0.840319
LBR	-0.0209671	0.0248969	0.3997
LCAT	0.151579	0.0333882	5.6285e-06
LCN15	-0.0117995	0.0109007	0.279053
LCN2	-0.0349772	0.0350832	0.318774
LCP1	-0.00930776	0.0108108	0.389257
LDLR	0.307344	0.0401144	1.83497e-14
LDLRAP1	0.0549834	0.0524051	0.294086
LECT2	-0.0138872	0.0137154	0.311286
LEFTY2	-0.799055	0.195328	4.29831e-05
LEG1	0.0199819	0.0100502	0.0467879
LEP	NaN	NaN	NaN
LEPR	0.0362504	0.0417476	0.385217
LGALS1	0.0263436	0.0206911	0.202953
LGALS3	0.203486	0.0706397	0.003969
LGALS3BP	-0.01008	0.0208062	0.628051
LGALS4	-0.0744786	0.0178592	3.04176e-05
LGALS7_LGALS7B	0.00221816	0.0272443	0.93511
LGALS8	0.0443445	0.0205328	0.0307968
LGALS9	0.0166181	0.0472043	0.724803
LGMN	0.0543013	0.0306827	0.0767655
LHB	0.0855989	0.0896519	0.339683
LIFR	-0.0113119	0.0237316	0.633604
LILRA2	0.0145673	0.0228264	0.523356
LILRA3	0.00298806	0.0058582	0.610006
LILRA5	0.0127124	0.0246453	0.605986
LILRA6	NaN	NaN	NaN
LILRB1	0.015456	0.0165926	0.351595
LILRB2	0.0147918	0.0201745	0.463441
LILRB4	0.113678	0.111357	0.307328
LILRB5	0.00472579	0.00499868	0.344451
LIPF	-0.00102795	0.0345448	0.976261
LMNB1	-0.0160741	0.0582656	0.782643
LMNB2	0.00506348	0.0609879	0.933832
LMOD1	-0.176144	0.211928	0.405889
LONP1	0.0919364	0.152662	0.547028
LPA	NaN	NaN	NaN
LPCAT2	NaN	NaN	NaN
LPL	-0.191164	0.0310922	7.83294e-10
LPO	0.0148466	0.0114657	0.195365
LPP	NaN	NaN	NaN
LRCH4	0.066771	0.0477222	0.161765
LRG1	-0.152166	0.0687348	0.0268415
LRIG1	-0.00406534	0.0147205	0.782419
LRIG3	NaN	NaN	NaN
LRP1	0.0472728	0.0439776	0.282406
LRP11	0.0252307	0.00908114	0.00546336
LRPAP1	-0.0290273	0.0219886	0.1868
LRRC25	0.00290242	0.0151024	0.847599
LRRC37A2	0.0177838	0.00919834	0.05319
LRRC38	NaN	NaN	NaN
LRRC59	-0.00851021	0.0479476	0.859124
LRRFIP1	NaN	NaN	NaN
LRRN1	-0.000564707	0.0060756	0.925946
LRTM2	-0.0284451	0.0270059	0.292206
LSM8	NaN	NaN	NaN
LSP1	0.0840064	0.0384297	0.0288173
LTA	0.249267	0.0658695	0.000154168
LTA4H	NaN	NaN	NaN
LTB	NaN	NaN	NaN
LTBP2	0.00582926	0.0302528	0.847206
LTBP3	0.0634637	0.030978	0.0404943
LTBR	-0.0322851	0.02576	0.210095
LUZP2	NaN	NaN	NaN
LXN	0.0489198	0.048089	0.309022
LY6D	0.00838153	0.01259	0.505584
LY75	-0.00761867	0.0198929	0.701732
LY9	0.0629745	0.0277018	0.0230081
LY96	0.102132	0.0834633	0.221075
LYAR	NaN	NaN	NaN
LYN	0.0520963	0.0394762	0.186939
LYPD3	-0.00766688	0.0211552	0.717044
LYPD8	-0.0155496	0.0160309	0.332056
LYSMD3	0.0754552	0.0480471	0.116312
LYVE1	0.0121812	0.0270643	0.65265
LYZL2	-0.00883277	0.038014	0.816262
LZTFL1	-0.0132366	0.0261917	0.613297
M6PR	NaN	NaN	NaN
MAD1L1	NaN	NaN	NaN
MAGED1	NaN	NaN	NaN
MAMDC2	0.0114585	0.0256214	0.654713
MAMDC4	0.271601	0.106878	0.0110465
MAN1A2	0.122052	0.0579753	0.0352699
MAN2B2	-0.0113759	0.0433481	0.792989
MANEAL	NaN	NaN	NaN
MANF	0.101702	0.0362681	0.00504471
MANSC1	0.0163883	0.0380632	0.666792
MANSC4	-0.0124912	0.0108694	0.25047
MAP1LC3B2	-0.0366079	0.0787013	0.641824
MAP2	-0.0646602	0.0387855	0.0954897
MAP2K1	0.0119606	0.0464326	0.796724
MAP2K6	0.148388	0.06475	0.0219221
MAP3K5	NaN	NaN	NaN
MAP4K5	NaN	NaN	NaN
MAPK13	NaN	NaN	NaN
MAPK9	NaN	NaN	NaN
MAPKAPK2	NaN	NaN	NaN
MAPRE3	NaN	NaN	NaN
MARCO	0.0622127	0.0559319	0.266012
MARS1	0.068411	0.0473678	0.148668
MASP1	-0.0323549	0.0147482	0.0282483
MATN2	0.0133472	0.0127894	0.296665
MATN3	0.00957055	0.0175582	0.5857
MAVS	0.060181	0.0538509	0.26376
MAX	-0.00244186	0.0533656	0.963504
MB	-0.0816612	0.0358449	0.0227158
MBL2	0.00287235	0.0167983	0.864231
MCAM	-0.0287205	0.0313162	0.359082
MCEE	NaN	NaN	NaN
MCEMP1	-0.0153943	0.0150372	0.305956
MCFD2	0.0101783	0.0818453	0.90103
MDGA1	-0.0134445	0.00657041	0.0407347
MDH1	NaN	NaN	NaN
MDK	0.15106	0.052038	0.00369751
MDM1	NaN	NaN	NaN
MECR	0.145898	0.0545668	0.00750071
MED18	NaN	NaN	NaN
MEGF10	-0.00322279	0.0242178	0.894134
MEGF11	0.0481479	0.0316286	0.127936
MEGF9	-0.00664298	0.0495838	0.893423
MELTF	0.00284984	0.0140509	0.839274
MENT	-0.0242629	0.034306	0.479412
MEP1A	0.0270514	0.02518	0.282679
MEP1B	0.0113326	0.00911987	0.214006
MEPE	0.0119389	0.0204486	0.55932
MERTK	0.00446028	0.0335429	0.894215
MESD	0.143531	0.0684388	0.0359743
MET	-0.020142	0.0356606	0.572193
METAP1D	0.0271852	0.0693906	0.695228
METAP2	0.044594	0.0340689	0.190555
MFAP4	0.0322182	0.0406204	0.427688
MFAP5	-0.209748	0.255893	0.412404
MFGE8	0.100516	0.0355619	0.00470589
MGLL	0.0297113	0.079992	0.710319
MGMT	-0.00913429	0.0131481	0.487228
MIA	-0.00131453	0.00801032	0.869649
MICALL2	NaN	NaN	NaN
MICB_MICA	0.238247	0.162543	0.142717
MIF	0.164038	0.0495316	0.000927034
MILR1	0.0120465	0.021772	0.580056
MINDY1	0.0701325	0.0382441	0.0666819
MINK1	0.224735	0.0863586	0.00925877
MITD1	0.0139018	0.0512158	0.786056
MLN	0.0129343	0.0193815	0.504548
MME	0.0174062	0.0169261	0.303777
MMP1	-0.00499413	0.0130177	0.701243
MMP10	0.0139121	0.0193088	0.471214
MMP12	-0.036321	0.014586	0.0127699
MMP15	NaN	NaN	NaN
MMP3	-0.118168	0.0877864	0.178276
MMP7	0.00143635	0.0152265	0.924845
MMP8	0.0234383	0.0155606	0.132002
MMP9	-0.0183669	0.0227426	0.419322
MMUT	NaN	NaN	NaN
MOCS2	0.0193371	0.0111161	0.0819368
MOG	NaN	NaN	NaN
MPHOSPH8	0.0388996	0.0586146	0.506914
MPI	-0.0192811	0.0246338	0.433799
MPIG6B	0.0862385	0.0330009	0.00896938
MPO	0.0286417	0.0199514	0.151124
MPRIP	NaN	NaN	NaN
MRC1	-0.0256465	0.0302043	0.395826
MRI1	NaN	NaN	NaN
MRPL58	0.0336505	0.0479455	0.482773
MSLN	0.00698199	0.0132457	0.598115
MSMB	0.00842685	0.0100274	0.400694
MSR1	0.0455123	0.0180794	0.0118237
MSRA	0.0254344	0.0582276	0.66225
MST1	0.0301837	0.0119012	0.0112068
MSTN	-0.0609117	0.0416612	0.143721
MTDH	0.0577444	0.0527481	0.273639
MTHFD2	NaN	NaN	NaN
MTHFSD	-0.0267013	0.0106979	0.0125619
MTIF3	0.119097	0.0430445	0.00566012
MTSS2	0.0171391	0.0563324	0.760938
MTUS1	NaN	NaN	NaN
MUC13	0.0294836	0.0302703	0.330051
MUC16	0.0379224	0.0623221	0.542862
MUC2	0.0284054	0.00825395	0.000578647
MVK	NaN	NaN	NaN
MXRA8	-0.14346	0.0807715	0.0757134
MYBPC1	-0.103834	0.0394802	0.00853776
MYCBP2	NaN	NaN	NaN
MYDGF	0.0409989	0.0512829	0.42402
MYH9	0.105843	0.0450082	0.0186905
MYL3	-0.108427	0.0322041	0.000760282
MYLPF	NaN	NaN	NaN
MYOC	0.00144752	0.0215832	0.946528
MYOM2	0.0017358	0.0887346	0.984393
MYOM3	-0.0566221	0.0306221	0.0644495
MZB1	-0.0180266	0.02442	0.460398
MZT1	NaN	NaN	NaN
NAA10	NaN	NaN	NaN
NAA80	0.0362134	0.0307439	0.238834
NAAA	0.00574355	0.0221395	0.795307
NADK	-0.0423338	0.0256856	0.0993207
NAGA	0.0693349	0.070602	0.326074
NAGK	0.06062	0.0326733	0.0635479
NAGPA	0.000221087	0.0519661	0.996605
NAP1L4	0.109896	0.0439316	0.0123657
NAPRT	NaN	NaN	NaN
NARS1	-0.0294749	0.0786554	0.707858
NBL1	-0.0525567	0.0627891	0.402572
NBN	-0.135336	0.109852	0.217955
NCAM1	-0.00639575	0.0201682	0.751152
NCAM2	0.0601448	0.0468518	0.199238
NCAN	0.0342118	0.0229292	0.135684
NCF2	0.0342395	0.0501026	0.494362
NCR1	0.101445	0.0240325	2.43041e-05
NCR3LG1	-0.0111511	0.0230475	0.628505
NCS1	0.0218797	0.0579656	0.705832
NDUFB7	NaN	NaN	NaN
NEB	NaN	NaN	NaN
NECAP2	NaN	NaN	NaN
NECTIN2	0.00175795	0.0224222	0.937508
NECTIN4	0.0172632	0.0213398	0.418535
NEDD4L	-0.119422	0.103293	0.247617
NEDD9	NaN	NaN	NaN
NEFL	NaN	NaN	NaN
NELL1	0.00822266	0.0132914	0.536149
NELL2	-0.0530865	0.0383849	0.166664
NENF	NaN	NaN	NaN
NEO1	NaN	NaN	NaN
NEXN	-0.0186304	0.0634268	0.768964
NFASC	-0.193019	0.116285	0.096939
NFATC1	NaN	NaN	NaN
NFATC3	NaN	NaN	NaN
NFE2	0.0758531	0.0623439	0.223723
NFKB1	0.0906006	0.0369955	0.0143268
NFKBIE	-0.0329595	0.0249277	0.186101
NFU1	0.0581225	0.0312851	0.0631928
NFX1	NaN	NaN	NaN
NGRN	0.0215712	0.0715275	0.762973
NHLRC3	-0.0666753	0.0362493	0.0658631
NID1	0.048992	0.0247754	0.0479912
NID2	3.88532e-05	0.0101817	0.996955
NINJ1	NaN	NaN	NaN
NIT1	NaN	NaN	NaN
NIT2	NaN	NaN	NaN
NME3	0.0310207	0.021283	0.144969
NMI	-0.0192194	0.0163694	0.240354
NMNAT1	-0.0232203	0.0317888	0.465112
NMT1	NaN	NaN	NaN
NOMO1	-0.0437497	0.0470733	0.352685
NOS1	-0.00168785	0.0522019	0.974206
NOS2	NaN	NaN	NaN
NOS3	NaN	NaN	NaN
NOTCH1	-0.0751812	0.0532852	0.158268
NOTCH2	0.00726891	0.0072012	0.312782
NOTCH3	-0.0714602	0.0541492	0.186938
NPC2	0.0873602	0.120695	0.469184
NPDC1	0.0637895	0.052507	0.224413
NPHS1	-0.0751779	0.0517228	0.146091
NPL	0.117355	0.0386269	0.00238014
NPPB	-0.0597423	0.0274407	0.0294698
NPPC	-0.0529264	0.0927679	0.568322
NPTX1	-0.0162419	0.0109202	0.136929
NPTX2	-0.00412196	0.0237863	0.862422
NPTXR	-0.00695127	0.00786807	0.376977
NPY	0.0793415	0.083525	0.342156
NRCAM	-0.0977529	0.0540577	0.0705589
NRGN	0.0943479	0.0455175	0.0381927
NRP1	-0.0752626	0.0210546	0.000350707
NRP2	0.00908294	0.0222522	0.68314
NRTN	NaN	NaN	NaN
NSFL1C	-0.00355631	0.0859667	0.967002
NT5C	0.00166317	0.00993086	0.866996
NT5C1A	NaN	NaN	NaN
NT5C3A	0.0463971	0.0401203	0.247498
NT5E	0.00948253	0.0116836	0.417014
NTF3	0.00333236	0.0435137	0.938956
NTF4	NaN	NaN	NaN
NTproBNP	-0.0421849	0.0189366	0.0259014
NTRK2	-0.060988	0.0450864	0.176154
NTRK3	-0.0725894	0.0363141	0.045616
NUB1	-0.0269295	0.0286815	0.347774
NUCB2	0.00482823	0.0128182	0.706419
NUDC	0.0589303	0.0559664	0.29236
NUDT16	-0.0286142	0.0308204	0.353192
NUDT2	NaN	NaN	NaN
NUDT5	0.150051	0.0718613	0.0367919
NUMB	0.0315174	0.0489036	0.519264
NXPH3	-0.0400398	0.0319123	0.209594
OBP2B	0.00119361	0.00792035	0.880211
OCLN	NaN	NaN	NaN
ODAM	NaN	NaN	NaN
OGA	0.0242248	0.0807299	0.764122
OGFR	NaN	NaN	NaN
OGN	0.000961199	0.0160012	0.952099
OLFM4	0.00102117	0.0100221	0.918843
OLR1	0.0303704	0.0301215	0.313328
OMD	-0.019142	0.0475863	0.687494
OMG	0.0118716	0.0297567	0.689926
OMP	NaN	NaN	NaN
OPHN1	NaN	NaN	NaN
OPLAH	-0.00979733	0.0595063	0.869224
OPTC	0.0592629	0.03045	0.0516261
ORM1	-0.0260918	0.0351384	0.457758
OSCAR	0.0195503	0.0314959	0.534781
OSM	0.0288029	0.0207382	0.164868
OSMR	0.00341268	0.0234945	0.88451
OSTN	NaN	NaN	NaN
OTOA	NaN	NaN	NaN
OTUD6B	0.0695098	0.0684077	0.309577
OTUD7B	0.13025	0.0820987	0.112624
OXCT1	0.192501	0.0513991	0.00018023
OXT	0.00907718	0.013833	0.511698
P4HB	-0.192814	0.113256	0.0886695
PACS2	0.0321379	0.0295775	0.277228
PADI2	NaN	NaN	NaN
PADI4	NaN	NaN	NaN
PAEP	0.00143998	0.00916426	0.875142
PAFAH1B3	NaN	NaN	NaN
PAFAH2	NaN	NaN	NaN
PAG1	0.0928909	0.0933212	0.319547
PAGR1	NaN	NaN	NaN
PAK4	NaN	NaN	NaN
PALM	0.382651	0.049422	9.74566e-15
PALM2	NaN	NaN	NaN
PAM	0.0125118	0.0128515	0.330272
PAMR1	0.000653478	0.0368572	0.985854
PAPPA	-0.0290583	0.0197287	0.140779
PARD3	NaN	NaN	NaN
PARK7	0.044167	0.0253663	0.0816541
PARP1	-0.109257	0.0339008	0.0012693
PAXX	0.752515	0.294955	0.0107326
PBLD	NaN	NaN	NaN
PBXIP1	NaN	NaN	NaN
PCARE	NaN	NaN	NaN
PCBD1	-0.0593056	0.0443529	0.18118
PCBP2	NaN	NaN	NaN
PCDH1	-0.0232032	0.0244829	0.343267
PCDH12	-0.00982363	0.0176714	0.578276
PCDH17	0.0236713	0.0282028	0.401287
PCDH7	0.128	0.176503	0.468329
PCDH9	-0.0623231	0.0694494	0.369511
PCDHB15	0.0477263	0.0123926	0.00011755
PCOLCE	NaN	NaN	NaN
PCSK7	NaN	NaN	NaN
PCSK9	0.205752	0.0508301	5.16914e-05
PCYT2	0.137385	0.0642284	0.0324351
PDAP1	0.0615921	0.0635675	0.332583
PDCD1	0.00662137	0.0425439	0.87632
PDCD1LG2	0.0057344	0.0306766	0.851715
PDCD5	0.00451597	0.0135349	0.738641
PDCD6	-0.00724288	0.0110902	0.5137
PDE5A	-0.135396	0.0369769	0.000250597
PDGFA	0.0255779	0.0156675	0.102566
PDGFB	0.0355965	0.015984	0.0259471
PDGFC	0.0136792	0.0455161	0.763768
PDGFRA	0.00326115	0.0203979	0.872978
PDGFRB	NaN	NaN	NaN
PDIA3	NaN	NaN	NaN
PDIA4	-0.0222108	0.0419836	0.596781
PDIA5	-0.00751546	0.0186184	0.686464
PDLIM5	0.196129	0.055872	0.000447554
PDLIM7	0.155262	0.064448	0.0159914
PDZD2	-0.00935753	0.0212744	0.660046
PDZK1	0.0680738	0.0309706	0.027948
PEAR1	-0.0165193	0.0213939	0.440024
PEBP1	NaN	NaN	NaN
PECAM1	-0.0474669	0.0752897	0.528396
PECR	-0.0077801	0.0424007	0.854414
PENK	0.0140545	0.0325085	0.665499
PEPD	0.0480787	0.014956	0.00130595
PER3	0.017315	0.0128244	0.176965
PF4	0.0178581	0.0227311	0.432087
PFKFB2	0.0120431	0.0280836	0.668046
PGA4	-0.061404	0.0970731	0.527025
PGD	-0.0242493	0.0171096	0.156398
PGF	-0.0181182	0.0703835	0.796854
PGLYRP1	-0.022139	0.0178469	0.214794
PGLYRP2	-0.00224674	0.012972	0.862495
PGLYRP4	NaN	NaN	NaN
PGR	NaN	NaN	NaN
PHACTR2	-0.0148664	0.022222	0.503497
PHLDB1	NaN	NaN	NaN
PHOSPHO1	NaN	NaN	NaN
PHYKPL	NaN	NaN	NaN
PI16	-0.0136625	0.0241649	0.57181
PI3	0.0199944	0.0215145	0.35271
PIBF1	0.0517068	0.0350366	0.139999
PIGR	-0.0187659	0.0247207	0.447781
PIK3AP1	-0.00328238	0.0250239	0.895641
PIK3IP1	-0.0216073	0.0201618	0.283856
PIKFYVE	-0.00975452	0.0739562	0.895067
PILRA	-0.00824553	0.0191222	0.666321
PILRB	-0.0121443	0.00495582	0.0142656
PINLYP	0.00245212	0.00819448	0.764756
PKD1	-0.0132841	0.0364872	0.715801
PKD2	-0.0343465	0.0297851	0.248851
PKLR	0.0352071	0.0235567	0.135028
PKN3	0.02754	0.0423851	0.51585
PLA2G10	-0.0638009	0.0410568	0.120192
PLA2G15	-0.0130636	0.0294315	0.657142
PLA2G1B	0.0382177	0.0292777	0.191772
PLA2G2A	0.0150602	0.0208411	0.469912
PLA2G4A	-0.0147419	0.0545621	0.787017
PLA2G7	0.716699	0.102369	2.53897e-12
PLAT	0.0717018	0.040502	0.0766725
PLAU	-0.0349598	0.022503	0.120289
PLAUR	0.0696194	0.0830915	0.402107
PLB1	-0.00999462	0.0069254	0.148969
PLCB2	0.0274374	0.0291182	0.346051
PLEKHO1	-0.0249842	0.0496268	0.614654
PLG	0.0648841	0.0356206	0.068526
PLIN1	NaN	NaN	NaN
PLIN3	0.0787449	0.0944664	0.40452
PLPBP	0.146822	0.0886868	0.0978204
PLSCR3	0.0149309	0.053513	0.780233
PLTP	0.00674136	0.0310995	0.82839
PLXDC1	0.0320175	0.0216708	0.139555
PLXDC2	-0.132708	0.0421575	0.00164446
PLXNA4	0.0800552	0.0306304	0.00895966
PLXNB2	-0.0119803	0.0159772	0.453351
PLXNB3	0.105736	0.0672161	0.115702
PM20D1	0.0182229	0.0409562	0.656366
PMM2	NaN	NaN	NaN
PMVK	0.11708	0.0398688	0.00331808
PNLIP	0.0333608	0.0159791	0.0368177
PNLIPRP1	0.0768474	0.0187565	4.18353e-05
PNLIPRP2	0.0163595	0.00989204	0.0981665
PNMA1	0.178808	0.0616051	0.00370215
PNPT1	NaN	NaN	NaN
PODXL	-0.0422503	0.0271147	0.119184
PODXL2	0.0997199	0.0396689	0.0119436
POF1B	-0.0573952	0.0603261	0.341393
POLR2F	NaN	NaN	NaN
POMC	-0.0756593	0.027824	0.0065438
PON1	0.00400053	0.023108	0.862555
PON2	-0.0017281	0.0170317	0.919182
PON3	-0.029664	0.0382042	0.437478
POSTN	0.032022	0.021006	0.127403
PPBP	0.0205745	0.0228168	0.367204
PPCDC	-0.0143274	0.0116021	0.216867
PPIB	0.139689	0.0515771	0.00676174
PPIF	NaN	NaN	NaN
PPL	0.0415268	0.0640209	0.516569
PPM1F	0.0960883	0.0487225	0.0485921
PPME1	NaN	NaN	NaN
PPP1R12A	0.130435	0.0360915	0.000301509
PPP1R12B	NaN	NaN	NaN
PPP1R14A	-0.0208757	0.0581966	0.719813
PPP1R14D	NaN	NaN	NaN
PPP1R2	0.0491354	0.0495675	0.321548
PPP1R9B	0.0636414	0.0654984	0.331226
PPP2R5A	0.167282	0.0836377	0.0454919
PPP3R1	-0.0293582	0.0471922	0.533877
PPY	0.0402533	0.0299187	0.178488
PRAP1	0.0599662	0.0666842	0.368516
PRCP	0.0295648	0.0204859	0.148971
PRDX1	0.125415	0.172715	0.467755
PRDX2	NaN	NaN	NaN
PRDX3	NaN	NaN	NaN
PRDX5	NaN	NaN	NaN
PRDX6	NaN	NaN	NaN
PRELP	NaN	NaN	NaN
PRG2	-0.000521469	0.0278249	0.985048
PRG3	0.00977933	0.0230179	0.67094
PRKAB1	NaN	NaN	NaN
PRKAR1A	0.0596882	0.0273873	0.0293008
PRKAR2A	0.0380898	0.0741706	0.607571
PRKG1	-0.0430106	0.0517278	0.405703
PRKRA	NaN	NaN	NaN
PRL	-0.0376684	0.0572192	0.510334
PRND	0.0323434	0.0378049	0.392255
PROC	0.271297	0.0931644	0.00359093
PROCR	NaN	NaN	NaN
PROK1	-0.00335249	0.0268643	0.900687
PROS1	0.0662448	0.0424923	0.119001
PRR4	0.00836998	0.00766106	0.274598
PRRT3	-0.0272717	0.0305196	0.371547
PRSS2	0.0517388	0.0348582	0.137739
PRSS22	0.0734015	0.0482729	0.128372
PRSS27	0.00859827	0.0119354	0.471277
PRSS53	0.00276884	0.0104625	0.791283
PRSS8	-0.0269532	0.0383585	0.482264
PRTFDC1	-0.0038907	0.0308324	0.899583
PRTG	0.0118574	0.0113285	0.295242
PRTN3	0.0057869	0.0161817	0.720628
PRUNE2	NaN	NaN	NaN
PSAP	0.00272548	0.0306566	0.929159
PSAPL1	-0.01125	0.00923722	0.223261
PSCA	0.00526964	0.0127401	0.679148
PSG1	-0.0139564	0.0156183	0.371539
PSIP1	-0.0245414	0.0350314	0.483582
PSMD9	NaN	NaN	NaN
PSME1	0.00649669	0.0465962	0.889114
PSME2	NaN	NaN	NaN
PSMG3	NaN	NaN	NaN
PSPN	0.0684536	0.0456793	0.133986
PSRC1	0.0658773	0.0293728	0.0249101
PSTPIP2	0.0218879	0.0305153	0.473204
PTGDS	0.0141841	0.0673131	0.833107
PTGES2	NaN	NaN	NaN
PTGR1	0.0214255	0.0471526	0.64955
PTH	0.00239998	0.0608435	0.968535
PTH1R	NaN	NaN	NaN
PTK7	NaN	NaN	NaN
PTN	0.0188919	0.0969458	0.845494
PTP4A3	NaN	NaN	NaN
PTPN1	-0.0535261	0.0476227	0.261029
PTPN6	0.0683307	0.0575165	0.234826
PTPRB	-0.0179291	0.0306505	0.558579
PTPRC	0.177458	0.0843426	0.0353777
PTPRF	-0.0914108	0.0279345	0.00106668
PTPRH	0.00779416	0.0270633	0.773348
PTPRK	-0.0750044	0.0711339	0.291695
PTPRM	-0.0681373	0.0257346	0.00810441
PTPRN2	-0.0101701	0.0317873	0.749013
PTPRR	NaN	NaN	NaN
PTPRS	0.00374624	0.0431203	0.930768
PTPRZ1	0.0071709	0.0232958	0.75822
PTRHD1	0.0223769	0.0574205	0.696757
PTS	-0.101888	0.0918109	0.267101
PTX3	-0.0279533	0.0219007	0.201826
PVALB	0.0131198	0.0088002	0.135999
PVR	0.0196917	0.00808969	0.0149259
PXDNL	NaN	NaN	NaN
PXN	-0.0222836	0.00876395	0.0110017
PYDC1	-0.00353383	0.00754237	0.639405
PYY	-0.0246607	0.0210401	0.241165
PZP	0.0328418	0.0301617	0.276216
QDPR	NaN	NaN	NaN
QPCT	0.0148786	0.0155218	0.337779
QSOX1	0.00794262	0.00789718	0.314534
RAB10	NaN	NaN	NaN
RAB11FIP3	NaN	NaN	NaN
RAB27B	0.121533	0.0399862	0.00237068
RAB2B	NaN	NaN	NaN
RAB33A	NaN	NaN	NaN
RAB44	NaN	NaN	NaN
RAB6A	-0.0399446	0.021333	0.0611469
RABEP1	0.161847	0.0949117	0.0881497
RABEPK	NaN	NaN	NaN
RABGAP1L	0.00856359	0.058642	0.883896
RAD23B	NaN	NaN	NaN
RALB	NaN	NaN	NaN
RALY	NaN	NaN	NaN
RANBP1	-0.0484141	0.0572078	0.397394
RAP1A	0.0760138	0.0736602	0.302094
RARRES1	NaN	NaN	NaN
RARRES2	0.0410625	0.0387633	0.289457
RASSF2	NaN	NaN	NaN
RBFOX3	NaN	NaN	NaN
RBKS	NaN	NaN	NaN
RBM17	0.0450519	0.039821	0.257904
RBP1	NaN	NaN	NaN
RBP2	0.0180554	0.0417591	0.665472
RBP5	-0.0115705	0.0319108	0.716913
RBP7	-0.0119186	0.0192839	0.536537
RBPMS2	-0.00605842	0.0369334	0.869703
RCC1	NaN	NaN	NaN
RCOR1	NaN	NaN	NaN
RECK	-0.0969103	0.0554557	0.0805458
REEP4	0.0104867	0.033287	0.752731
REG1A	0.014755	0.0244217	0.545726
REG1B	0.0430349	0.0271935	0.113525
REG3A	0.0362475	0.0219857	0.0992127
REG3G	NaN	NaN	NaN
REG4	0.0254102	0.0344112	0.460254
RELB	NaN	NaN	NaN
RELT	-0.00742581	0.0602414	0.901895
REN	0.104147	0.107554	0.332886
RET	-0.00180164	0.0210158	0.931683
RETN	-0.0264853	0.0190584	0.164621
RFC4	NaN	NaN	NaN
RGCC	0.0952009	0.0469568	0.0426203
RGMA	0.00746395	0.0168964	0.658672
RGMB	-0.055597	0.0276684	0.0444944
RGS10	0.216246	0.091617	0.0182589
RGS8	NaN	NaN	NaN
RHOC	NaN	NaN	NaN
RIDA	NaN	NaN	NaN
RILP	0.0178738	0.0524016	0.733034
RILPL2	0.16899	0.0868736	0.0517462
RIPK4	NaN	NaN	NaN
RLN2	-0.00097719	0.0338953	0.977
RNASE1	0.0138348	0.0302303	0.647206
RNASE10	NaN	NaN	NaN
RNASE3	0.00534431	0.0229671	0.815999
RNASE4	0.00807154	0.0346008	0.815547
RNASE6	0.042288	0.0673385	0.530009
RNASEH2A	NaN	NaN	NaN
RNASET2	-0.0338181	0.017422	0.0522438
RNF149	0.015936	0.0180382	0.376987
RNF43	-0.219325	0.106117	0.0387504
RNF5	0.0155436	0.0306785	0.612393
ROBO1	-0.00370055	0.0248775	0.88175
ROBO2	-0.0183967	0.044177	0.677095
ROBO4	-0.14296	0.0212451	1.70752e-11
ROR1	0.00551822	0.0156406	0.724227
RP2	NaN	NaN	NaN
RPA2	NaN	NaN	NaN
RPE	NaN	NaN	NaN
RPL14	-0.0192753	0.0634421	0.761261
RRAS	NaN	NaN	NaN
RRM2	NaN	NaN	NaN
RRM2B	-0.0286513	0.040733	0.481812
RSPO1	0.0619516	0.0497246	0.212804
RSPO3	0.127045	0.0348771	0.000269862
RTBDN	0.0183231	0.0937793	0.845091
RTN4IP1	-0.0261734	0.0464362	0.572997
RTN4R	-0.0387629	0.0439561	0.377855
RUVBL1	NaN	NaN	NaN
RWDD1	0.0723772	0.0576482	0.209298
S100A11	-0.0623154	0.0278798	0.0254078
S100A12	-0.00240928	0.0199878	0.904057
S100A13	-0.00234147	0.0406813	0.954102
S100A14	-0.0311651	0.0490155	0.524892
S100A16	-0.00925736	0.0479772	0.846996
S100A4	0.0534989	0.043633	0.220157
S100G	-0.235503	0.0740935	0.00148061
S100P	-0.310869	0.124948	0.0128471
SAA4	NaN	NaN	NaN
SAMD9L	-0.0288679	0.0167073	0.084012
SARG	-0.0120385	0.0460143	0.79361
SAT2	NaN	NaN	NaN
SBSN	-0.115684	0.0663094	0.081052
SCAMP3	0.0669696	0.0427366	0.117107
SCARA5	-0.0381306	0.0708865	0.590639
SCARB1	NaN	NaN	NaN
SCARB2	0.0257509	0.0202497	0.203492
SCARF1	0.0133647	0.0154652	0.38749
SCARF2	0.00918824	0.0312624	0.768829
SCG2	0.00186981	0.0758379	0.98033
SCG3	0.0142242	0.0150335	0.344066
SCGB1A1	0.0156863	0.0130076	0.227845
SCGB3A1	-0.0265876	0.0220364	0.227612
SCGB3A2	-0.0309136	0.0234599	0.187596
SCGN	-0.00449518	0.0307802	0.883889
SCLY	0.0156895	0.0846247	0.852914
SCN4B	-0.0209559	0.0260825	0.421717
SCPEP1	0.0306155	0.038729	0.429232
SCRN1	-0.0281876	0.036587	0.441047
SCT	NaN	NaN	NaN
SDC1	-0.0455853	0.0357873	0.20274
SDC4	0.00427024	0.0234793	0.855683
SDCCAG8	0.0909526	0.0229548	7.4249e-05
SDHB	-0.0294615	0.0382905	0.441644
SDK2	0.0174292	0.0761963	0.81907
SEC31A	0.0596622	0.0462187	0.19675
SEL1L	-0.028255	0.0522794	0.588879
SELE	-0.0210901	0.0416947	0.612981
SELENOP	NaN	NaN	NaN
SELL	0.0405913	0.0330467	0.219335
SELP	0.00192486	0.0166454	0.907938
SELPLG	-0.00976591	0.00799319	0.221791
SEMA3F	0.136772	0.131786	0.299348
SEMA3G	0.0756305	0.0326429	0.020509
SEMA4C	-0.0602261	0.0879515	0.493493
SEMA4D	-0.0226457	0.052102	0.663823
SEMA6C	NaN	NaN	NaN
SEMA7A	0.0349165	0.0385729	0.365355
SEPTIN3	-0.00622435	0.0198017	0.753267
SEPTIN8	0.0856111	0.0414262	0.0387728
SEPTIN9	NaN	NaN	NaN
SERPINA1	NaN	NaN	NaN
SERPINA11	0.0268956	0.0298675	0.367856
SERPINA12	0.00188429	0.0167419	0.910388
SERPINA3	-0.0120419	0.0199659	0.546429
SERPINA4	0.0114921	0.0213451	0.590303
SERPINA5	-0.0225419	0.0200259	0.260318
SERPINA6	NaN	NaN	NaN
SERPINA7	0.351205	0.112246	0.00175465
SERPINA9	0.0268121	0.0107802	0.0128769
SERPINB1	0.129274	0.0667156	0.052662
SERPINB5	NaN	NaN	NaN
SERPINB6	0.0608618	0.0446809	0.173153
SERPINB8	-0.0184127	0.00858328	0.0319381
SERPINB9	0.0555557	0.0667603	0.405314
SERPINC1	0.0806594	0.0492219	0.101278
SERPIND1	-0.0354888	0.0372178	0.340315
SERPINE1	0.0306945	0.0182895	0.0932957
SERPINE2	-0.0212875	0.00981083	0.0300222
SERPINF1	-0.0388394	0.0193204	0.0444021
SERPINF2	0.023345	0.0459947	0.611763
SERPING1	0.106275	0.0341166	0.00183924
SERPINH1	0.0889288	0.0499221	0.0748551
SERPINI1	0.00367161	0.0137764	0.789844
SERPINI2	0.0157119	0.00863861	0.0689415
SESTD1	0.00493308	0.053047	0.925908
SETMAR	NaN	NaN	NaN
SEZ6	NaN	NaN	NaN
SEZ6L	0.00593914	0.0267639	0.824385
SEZ6L2	-0.0113332	0.0325392	0.72762
SF3B4	0.145722	0.0598329	0.0148717
SFRP1	-0.0215986	0.0252483	0.392303
SFRP4	-0.0182327	0.0525111	0.728429
SFTPA1	NaN	NaN	NaN
SFTPA2	-0.00549651	0.0174264	0.752449
SFTPD	0.00496612	0.00720274	0.490523
SGSH	-0.00881126	0.0218791	0.687151
SH2B3	0.156519	0.0507881	0.00205745
SH2D1A	0.349397	0.224004	0.118811
SH3BP1	NaN	NaN	NaN
SH3GLB2	0.0158525	0.019641	0.419601
SHBG	-0.0311297	0.0323824	0.336394
SHD	0.0130819	0.0550493	0.81216
SHH	NaN	NaN	NaN
SHISA5	0.237856	0.138898	0.0868144
SHMT1	0.0124642	0.0104672	0.233739
SHPK	NaN	NaN	NaN
SIAE	0.0670576	0.0581135	0.248538
SIGLEC1	0.0359039	0.0568189	0.527452
SIGLEC10	0.138621	0.0680653	0.0416913
SIGLEC5	0.00232427	0.0530368	0.965045
SIGLEC6	0.037894	0.0280227	0.176292
SIGLEC7	0.00772947	0.0597006	0.896985
SIGLEC8	-0.0013874	0.0210038	0.947334
SIGLEC9	0.00212454	0.0081577	0.794529
SIL1	-0.0724637	0.0420021	0.0844844
SIRPA	-0.00338711	0.00805448	0.674102
SIRPB1	0.00836162	0.0192877	0.664636
SIRT2	0.028011	0.0298082	0.347367
SIT1	0.286739	0.0979871	0.00343025
SKAP1	-0.00511179	0.0438361	0.907168
SKAP2	0.11614	0.0566243	0.0402607
SLA2	NaN	NaN	NaN
SLAMF1	0.0557396	0.0423843	0.188476
SLAMF6	0.120036	0.214068	0.574974
SLAMF7	-0.00435629	0.00945562	0.645007
SLAMF8	0.00173128	0.0260405	0.946992
SLC16A1	-0.0498285	0.0408753	0.22283
SLC27A4	-0.0298428	0.0505726	0.555125
SLC39A14	-0.200694	0.0684405	0.00336366
SLC39A5	-0.084355	0.0401565	0.035671
SLC4A1	0.0309759	0.0796005	0.697171
SLC51B	0.00849876	0.018382	0.643837
SLC9A3R1	0.233046	0.0924477	0.0117075
SLC9A3R2	0.169971	0.103032	0.0990076
SLIRP	NaN	NaN	NaN
SLIT2	NaN	NaN	NaN
SLITRK1	-0.00773244	0.0346749	0.823537
SLITRK2	-0.0185384	0.0568714	0.744446
SLITRK6	-0.0086031	0.0186589	0.644746
SLMAP	NaN	NaN	NaN
SLURP1	-0.00362629	0.0190675	0.849166
SMAD1	0.396209	0.126832	0.00178486
SMAD3	-0.0781909	0.0233421	0.000808743
SMAD5	NaN	NaN	NaN
SMNDC1	NaN	NaN	NaN
SMOC1	-0.0369553	0.0279344	0.185859
SMOC2	-0.0140549	0.0255187	0.581792
SMPD1	-0.0196829	0.0242516	0.417015
SMPDL3A	-0.0136836	0.0166349	0.410743
SMTN	-0.0345222	0.0467507	0.460252
SNAP23	0.0656792	0.0445218	0.140155
SNAP25	0.130474	0.0148042	1.21522e-18
SNAP29	0.0771087	0.0416337	0.0640152
SNCA	0.292122	0.239672	0.222904
SNCG	NaN	NaN	NaN
SNED1	NaN	NaN	NaN
SNX15	0.00156504	0.012836	0.902958
SNX18	NaN	NaN	NaN
SNX2	NaN	NaN	NaN
SNX5	-0.0712645	0.0319534	0.0257298
SNX9	0.0908205	0.0510593	0.0752849
SOD1	0.146122	0.0770849	0.0580126
SOD2	0.0207708	0.0240928	0.388622
SOD3	0.0101503	0.0488771	0.835487
SORCS2	0.00919595	0.0188205	0.625116
SORD	-0.00239389	0.0633183	0.969841
SORT1	0.102871	0.0497391	0.0386197
SOST	0.0200813	0.0247089	0.416381
SPACA5_SPACA5B	NaN	NaN	NaN
SPAG1	NaN	NaN	NaN
SPARC	0.0373546	0.0269396	0.165562
SPARCL1	-0.00899441	0.00876251	0.304672
SPART	0.210443	0.0776284	0.00671008
SPESP1	-0.00538687	0.0206546	0.794241
SPINK1	0.00828048	0.015099	0.583407
SPINK2	0.00306317	0.011601	0.791747
SPINK4	0.00073659	0.00659072	0.911012
SPINK5	0.00124063	0.0170241	0.941906
SPINK6	NaN	NaN	NaN
SPINK8	NaN	NaN	NaN
SPINT1	0.0223347	0.0210086	0.287726
SPINT2	0.0308716	0.0174043	0.0760971
SPINT3	NaN	NaN	NaN
SPOCK1	-0.0341202	0.0282498	0.227122
SPON1	0.0451684	0.0160709	0.0049453
SPON2	NaN	NaN	NaN
SPP1	-0.107163	0.0495577	0.0305886
SPRED2	NaN	NaN	NaN
SPRR3	-0.0122964	0.0179162	0.492507
SPRY2	0.0541573	0.027059	0.045344
SPTLC1	NaN	NaN	NaN
SRC	NaN	NaN	NaN
SRP14	NaN	NaN	NaN
SRPK2	0.041421	0.0441159	0.347775
SRPX	-0.0631168	0.162386	0.697511
SSC4D	0.00417958	0.0276418	0.879814
SSC5D	0.013849	0.0309894	0.654952
SSNA1	-0.0154732	0.0512514	0.762723
ST13	-0.00957153	0.0571834	0.867069
ST3GAL1	0.057052	0.0830273	0.49199
ST6GAL1	-0.00621493	0.0480797	0.89715
STAB2	-0.0203553	0.0155644	0.190936
STAMBP	0.0154464	0.0698884	0.82508
STAT2	-0.109391	0.0517067	0.0343787
STAT5B	0.211616	0.0808878	0.00889218
STAU1	-0.0148072	0.0682388	0.828215
STC1	-0.0231356	0.0500643	0.643996
STC2	0.309622	0.183792	0.0920594
STIP1	-0.0685335	0.0490505	0.162352
STK11	0.0700849	0.0433485	0.105926
STK24	NaN	NaN	NaN
STK4	0.0775151	0.0492842	0.115761
STX16	NaN	NaN	NaN
STX3	NaN	NaN	NaN
STX4	NaN	NaN	NaN
STX7	0.000424164	0.00782922	0.956794
STX8	0.0667258	0.0448105	0.13647
STXBP1	0.0341265	0.0558474	0.541155
SUGP1	NaN	NaN	NaN
SUGT1	NaN	NaN	NaN
SULT1A1	NaN	NaN	NaN
SULT2A1	-0.0295334	0.0324792	0.36319
SUMF1	NaN	NaN	NaN
SUMF2	-0.000453555	0.0231411	0.984363
SUOX	-0.0262548	0.0437441	0.548379
SUSD1	-0.0478811	0.0450558	0.287916
SUSD2	-0.0321793	0.0103477	0.00187223
SUSD4	0.00189937	0.0456821	0.966835
SUSD5	-0.0525194	0.045393	0.247275
SV2A	NaN	NaN	NaN
SWAP70	NaN	NaN	NaN
SYAP1	0.0837316	0.0509546	0.10033
SYTL4	NaN	NaN	NaN
TAB2	NaN	NaN	NaN
TACC3	0.0893807	0.0410263	0.0293599
TACSTD2	0.018936	0.0257793	0.462617
TADA3	NaN	NaN	NaN
TAFA5	0.00304439	0.0332215	0.926985
TALDO1	0.0609976	0.0404508	0.131569
TARBP2	NaN	NaN	NaN
TAX1BP1	0.0170223	0.0433743	0.694724
TBC1D17	NaN	NaN	NaN
TBC1D23	-0.0285409	0.039775	0.473029
TBC1D5	-0.0797459	0.0639634	0.212492
TBCA	0.0452941	0.0377177	0.229801
TBCB	0.112967	0.0486013	0.0201063
TBCC	0.0766661	0.026149	0.00336902
TBL1X	0.0665865	0.0324915	0.0404275
TCL1A	0.0162396	0.016357	0.320795
TCN1	-0.00117198	0.0128239	0.927183
TCN2	0.0130258	0.0152699	0.393638
TCOF1	-0.0874951	0.127507	0.492586
TCTN3	-0.00407164	0.0234707	0.862276
TDGF1	-0.0111716	0.0396306	0.778025
TDP1	-0.102153	0.085434	0.231817
TDRKH	-0.0136787	0.0157672	0.385646
TEF	NaN	NaN	NaN
TEK	0.00576184	0.0103666	0.578341
TET2	NaN	NaN	NaN
TEX101	NaN	NaN	NaN
TF	-0.00185118	0.0190226	0.922477
TFF1	0.00560429	0.0164913	0.733981
TFF2	-0.0102356	0.0324054	0.752109
TFF3	0.033284	0.0823285	0.686004
TFPI	0.00980206	0.073498	0.893905
TFPI2	-0.00230464	0.0293938	0.937505
TFRC	0.00406482	0.0105672	0.700487
TG	0.00288672	0.0192973	0.881086
TGFA	NaN	NaN	NaN
TGFB1	0.122937	0.0348793	0.000424081
TGFB2	NaN	NaN	NaN
TGFBI	-0.0101238	0.0227716	0.656625
TGFBR2	-0.114525	0.0579076	0.0479595
TGFBR3	-0.0130994	0.0258478	0.612301
TGM2	-0.094581	0.0269996	0.000459959
TGOLN2	0.0120473	0.0330247	0.715262
THAP12	NaN	NaN	NaN
THBD	0.00399917	0.0189873	0.833181
THBS2	-0.00145281	0.0135773	0.914787
THBS4	0.00503426	0.0512484	0.921748
THOP1	NaN	NaN	NaN
THPO	-0.0119626	0.0243184	0.62278
THSD1	NaN	NaN	NaN
THTPA	-0.00603987	0.0118011	0.608786
THY1	0.0167716	0.0502671	0.738644
TIA1	NaN	NaN	NaN
TIE1	-0.00684129	0.00999177	0.493538
TIGAR	-0.036871	0.0570418	0.51803
TIGIT	NaN	NaN	NaN
TIMD4	0.00662122	0.0243166	0.785398
TIMM10	0.0461833	0.0249753	0.0644343
TIMM8A	NaN	NaN	NaN
TIMP1	0.0501992	0.0343521	0.14393
TIMP2	0.249072	0.0709016	0.000443197
TIMP3	-0.0245345	0.00909567	0.00698863
TIMP4	-0.0671919	0.0380458	0.0773825
TINAGL1	0.0756647	0.0742873	0.308421
TJAP1	NaN	NaN	NaN
TK1	-0.049672	0.0474592	0.295272
TLR1	0.024619	0.0289431	0.394991
TLR3	0.00281154	0.0132737	0.832253
TLR4	NaN	NaN	NaN
TMCO5A	NaN	NaN	NaN
TMED8	0.00345719	0.0640894	0.95698
TMEM106A	0.017059	0.0222678	0.443628
TMEM132A	NaN	NaN	NaN
TMEM25	NaN	NaN	NaN
TMPRSS11D	NaN	NaN	NaN
TMPRSS15	0.00968525	0.0272816	0.722582
TMPRSS5	0.00204475	0.00842888	0.808324
TMSB10	0.212346	0.148199	0.151903
TNC	0.0207833	0.0143046	0.146249
TNF	0.248375	0.169022	0.141702
TNFAIP2	0.184117	0.133459	0.167717
TNFAIP8	NaN	NaN	NaN
TNFAIP8L2	0.0157779	0.0530814	0.766284
TNFRSF10A	0.0173941	0.0229698	0.448894
TNFRSF10B	0.0518028	0.075044	0.490006
TNFRSF10C	-0.0421124	0.00632695	2.81307e-11
TNFRSF11A	-0.00574132	0.0171081	0.737179
TNFRSF11B	-0.084681	0.0399748	0.0341444
TNFRSF12A	0.077365	0.0740956	0.296428
TNFRSF13B	0.0945956	0.0492018	0.0545298
TNFRSF13C	0.0277528	0.0484368	0.566665
TNFRSF14	0.216081	0.106694	0.042842
TNFRSF17	-0.0234527	0.0258525	0.364316
TNFRSF19	-0.0185777	0.0200537	0.354241
TNFRSF1A	0.00493408	0.0377727	0.896072
TNFRSF1B	0.0630523	0.0869141	0.468173
TNFRSF21	0.0887484	0.0764459	0.24567
TNFRSF4	0.406591	0.0728052	2.34196e-08
TNFRSF6B	0.0612229	0.0803884	0.446306
TNFRSF8	0.0763471	0.0712125	0.283674
TNFRSF9	NaN	NaN	NaN
TNFSF10	-0.05132	0.0200663	0.0105422
TNFSF11	0.0213232	0.0412532	0.605236
TNFSF12	0.0115288	0.0147501	0.434443
TNFSF13	0.134225	0.0464111	0.00382698
TNFSF13B	-0.00257693	0.0397096	0.948258
TNFSF14	0.0373056	0.0221418	0.0920172
TNFSF8	0.0308002	0.0490498	0.530045
TNIP1	0.0698222	0.048932	0.153602
TNN	0.0599348	0.0592371	0.311645
TNR	-0.0254908	0.0254952	0.317394
TNXB	-0.159101	0.0736282	0.0307052
TOMM20	0.0411354	0.0400147	0.303947
TOP1	0.0606958	0.0378646	0.108941
TOP2B	0.00640497	0.0227929	0.778705
TOR1AIP1	0.0142237	0.00737323	0.0537194
TP53	NaN	NaN	NaN
TP53BP1	0.0530204	0.0570377	0.352596
TP53I3	0.00137602	0.0110091	0.900532
TP53INP1	-0.0851968	0.0673365	0.205786
TPBGL	NaN	NaN	NaN
TPD52L2	0.0925097	0.0513763	0.0717609
TPK1	0.00154334	0.0173964	0.929308
TPM3	NaN	NaN	NaN
TPMT	-0.0018744	0.0191545	0.922046
TPP1	0.107854	0.0412775	0.00897766
TPPP3	NaN	NaN	NaN
TPR	NaN	NaN	NaN
TPSAB1	-0.0257808	0.0382269	0.500047
TPSD1	0.071991	0.123686	0.560535
TRAF2	0.0383521	0.053088	0.470033
TRAF3	NaN	NaN	NaN
TRDMT1	-0.00250299	0.0279506	0.928645
TREH	-0.00165022	0.0168387	0.921931
TREM2	0.0291616	0.0241576	0.227379
TREML1	0.0505166	0.0259978	0.0520031
TREML2	0.00167499	0.0190005	0.929753
TRIAP1	-0.0325982	0.0314565	0.300064
TRIM21	NaN	NaN	NaN
TRIM24	NaN	NaN	NaN
TRIM25	NaN	NaN	NaN
TRIM5	NaN	NaN	NaN
TRIM58	-0.134305	0.0718061	0.0614314
TSC22D1	0.0402058	0.054193	0.458148
TSHB	0.00319873	0.0207501	0.877488
TSPAN1	0.110184	0.0658284	0.0941699
TSPAN15	NaN	NaN	NaN
TSPAN8	-0.00205063	0.0172219	0.905219
TSPYL1	0.00715627	0.0616608	0.907606
TST	NaN	NaN	NaN
TTF2	NaN	NaN	NaN
TTR	0.0392516	0.0437542	0.369669
TWF2	0.171062	0.0935337	0.0674166
TXLNA	NaN	NaN	NaN
TXN	NaN	NaN	NaN
TXNDC15	-0.00185552	0.00958696	0.846532
TXNDC5	0.0557996	0.0331303	0.0921337
TXNDC9	0.0686039	0.0774296	0.375608
TXNRD1	0.0451745	0.0490377	0.356936
TYMP	0.137278	0.174463	0.431364
TYRO3	0.00548466	0.0133015	0.680094
TYRP1	0.0731701	0.0414913	0.0778153
UBAC1	NaN	NaN	NaN
UBE2L6	0.0246131	0.0888168	0.781686
UBXN1	0.0652339	0.062737	0.298433
UFD1	NaN	NaN	NaN
ULBP2	0.0204349	0.0175992	0.245592
UMOD	0.00961413	0.0101754	0.344738
UNC5D	NaN	NaN	NaN
UNC79	NaN	NaN	NaN
UPB1	-0.135401	0.090303	0.133768
UROD	0.0174414	0.012022	0.146837
UROS	0.0655457	0.0417727	0.116624
USO1	0.133247	0.0577477	0.021033
USP25	0.0521391	0.0634833	0.411472
USP28	NaN	NaN	NaN
USP47	NaN	NaN	NaN
USP8	0.0625696	0.0291154	0.0316324
UXS1	0.0423486	0.0783969	0.589071
VAMP5	0.690337	0.0989489	3.02181e-12
VAMP8	NaN	NaN	NaN
VASH1	0.044711	0.0339791	0.188228
VASN	0.000213675	0.0192442	0.991141
VASP	0.0727625	0.0643478	0.258152
VAT1	-0.0643765	0.0490507	0.189369
VAV3	-0.00370892	0.0619429	0.952254
VCAM1	0.127394	0.051175	0.0127966
VCAN	-0.00927102	0.00821577	0.259133
VCPKMT	NaN	NaN	NaN
VEGFA	0.00446189	0.0183501	0.807886
VEGFB	0.0219827	0.0318858	0.49056
VEGFC	0.0384939	0.025606	0.132758
VEGFD	-0.0371668	0.0285094	0.192346
VGF	NaN	NaN	NaN
VIT	0.00610751	0.00987549	0.536278
VMO1	0.0198132	0.0239772	0.408616
VNN1	-0.178346	0.0954125	0.061593
VNN2	0.0082464	0.017417	0.635878
VPS28	NaN	NaN	NaN
VPS37A	0.452414	0.226727	0.0459976
VPS4B	NaN	NaN	NaN
VPS53	0.0748982	0.0716526	0.295886
VSIG10	-0.00299551	0.0892746	0.973233
VSIG10L	NaN	NaN	NaN
VSIG2	0.00288394	0.018816	0.878185
VSIG4	0.00977982	0.0373548	0.793469
VSIR	0.019074	0.0143569	0.183994
VSNL1	-0.0338729	0.0266411	0.203568
VSTM1	-0.00657439	0.0241106	0.785102
VSTM2L	0.309995	0.124197	0.0125608
VTA1	0.042962	0.0527395	0.415297
VTCN1	NaN	NaN	NaN
VTI1A	0.0867039	0.0406396	0.0328853
VWA1	-0.0307416	0.0487874	0.52862
VWC2	0.0135992	0.0625495	0.827885
VWC2L	NaN	NaN	NaN
VWF	0.105393	0.0235673	7.74825e-06
WARS	0.136748	0.16157	0.397345
WAS	-0.0895549	0.0349368	0.0103671
WASF1	NaN	NaN	NaN
WASF3	NaN	NaN	NaN
WASHC3	-0.0137341	0.0337848	0.684362
WASL	NaN	NaN	NaN
WFDC1	-0.0363552	0.0154225	0.0184092
WFDC12	0.0306794	0.0268832	0.253783
WFDC2	0.0260504	0.076191	0.73242
WFIKKN1	0.102343	0.0464823	0.0276827
WFIKKN2	0.00163421	0.0174779	0.925505
WIF1	-0.0553293	0.0210885	0.00869885
WNT9A	NaN	NaN	NaN
WWP2	-0.0475509	0.0284161	0.0942531
XCL1	0.00899864	0.0241315	0.709223
XG	NaN	NaN	NaN
XIAP	NaN	NaN	NaN
XPNPEP2	0.0223015	0.0397428	0.574699
XRCC4	NaN	NaN	NaN
YAP1	0.00867998	0.0326937	0.790629
YARS1	0.130141	0.0570006	0.0224218
YES1	0.0764814	0.0682516	0.262466
YOD1	0.0794449	0.0516225	0.123814
YTHDF3	NaN	NaN	NaN
YWHAQ	0.023614	0.0601218	0.69449
ZBP1	NaN	NaN	NaN
ZBTB16	-0.00438398	0.0177058	0.804443
ZBTB17	-0.0735406	0.0605827	0.22479
ZFYVE19	0.00287055	0.0125351	0.818868
ZNF830	-0.0467644	0.0581476	0.421261
ZNRD2	0.0192453	0.0398764	0.629363
ZNRF4	0.00535782	0.0253864	0.832848
ZP3	6.78737e-05	0.00673661	0.991961

### Sheet: Supp Table 10.
Supplementary Table 10: Protein with positive association with incident CAD and evidence for possible causality
protein_name	hr_mr	se_hr_mr	hr_f	se_hr_f	hr_m	se_hr_m	clusters*
TNFRSF14	1.2412	0.132429	1.23536	0.0335418	1.13579	0.0252472	5;6
HHEX	1.17673	0.0606283	1.19302	0.0383085	1.0598	0.0271364	4;8	*	1: response innate immune 2: actin based organisation 3: cysteine endopeptidase regulation 4: negative regulation kinase 5: pathogenic infection virus 6: erk1 positive regulation 7: apoptosis modulation signalling 8: lymphocyte proliferation activation 9: membrane trafficking vesicle 10: tyrosine growth factor 11: cargo clathrin endocytosis 12: fatty acids lipoprotein 13: chaperone maturation folding 14: vegfa vegfr2 signalling.
SPON1	1.0462	0.0168134	1.06826	0.0318541	1.17167	0.0244766	3
LDLR	1.35981	0.0545479	1.1489	0.0362181	1.05825	0.0254648	1;2;5;9;11;12
SMAD1	1.48618	0.188496	1.15816	0.0331334	1.0307	0.0241481	10
DUT	1.29082	0.0706429	1.14737	0.0361447	1.02907	0.0258979	2
F11R	1.06612	0.0295888	1.14169	0.0329796	1.03109	0.0238326	2
PPP1R12A	1.13932	0.0411199	1.15022	0.0327669	1.01248	0.0233397	3;4;6
CLEC1B	1.04227	0.0217087	1.13564	0.0329723	1.02373	0.0236509	8
DNM3	1.04688	0.0167023	1.14008	0.0340838	1.01866	0.0255551	2;9;10;11;12
FLI1	1.17963	0.0944786	1.14797	0.0328867	1.0106	0.0237094	8
PDLIM7	1.16796	0.0752729	1.15289	0.0333694	1.00592	0.0233933	2;12
VTI1A	1.09057	0.0443205	1.12395	0.0344635	1.02875	0.0261741	9
SKAP2	1.12315	0.0635978	1.14063	0.0334479	1.00928	0.0233661	5;8
FKBP4	1.24814	0.123827	1.14269	0.0343653	1.00449	0.0237875	2;13
EHBP1	1.10461	0.0539791	1.13527	0.0352967	1.00794	0.025349	12
MYH9	1.11165	0.0500333	1.11551	0.0352599	1.02329	0.0257406	2;3;8;9;12;14
DECR1	1.3219	0.106098	1.11918	0.0328135	1.01881	0.0235818	14
CTF1	1.15814	0.0708093	1.11501	0.0321214	1.02245	0.0238019	5;6
C1S	1.07453	0.0130825	1.01732	0.0330428	1.12056	0.0281923	1
PSRC1	1.0681	0.031373	1.11165	0.0308189	1.02441	0.0235095	2;4;6
PPIB	1.14992	0.0593093	1.12929	0.0338767	1.00741	0.0234946	13
PPP2R5A	1.18209	0.0988671	1.12192	0.0349589	1.00147	0.0252022	4;6
LAT	1.10638	0.0416383	1.1105	0.0338508	1.00899	0.0234484	1;4;5;6;8
MPIG6B	1.09007	0.0359731	1.11908	0.0352705	1.00068	0.0233605	8
CD40LG	1.05534	0.0227075	1.10396	0.0325336	1.01415	0.0234252	3;5;8
SPRY2	1.05565	0.0285649	1.11427	0.0320132	1.00436	0.0233176	4;6;10
HSPB1	1.10293	0.043093	1.11279	0.0349878	1.00194	0.0236417	1;4;10;13;14
SPART	1.23422	0.0958108	1.12584	0.0357142	0.989478	0.025534	9;10
NFKB1	1.09483	0.0405038	1.11124	0.0354879	0.999669	0.0258432	1;4;5;7;14
DBNL	1.11332	0.0553025	1.12575	0.0332473	0.983702	0.0228336	2;7;12
PRKAR1A	1.06151	0.0290717	1.09578	0.0324985	1.00974	0.0234969	2;4
EIF4E	1.12662	0.0672449	1.10966	0.0351697	0.996348	0.0255054	5;14
MESD	1.15434	0.0790019	1.1058	0.0323292	0.995321	0.0230571	12;13
CTSH	1.02467	0.011809	0.994213	0.0292731	1.10687	0.0256638	3;7
FOXO1	1.10666	0.0418331	1.11489	0.0325782	0.983574	0.0229157	3;5;6;10;14
ERP29	1.12019	0.0645627	1.0949	0.0352359	0.999891	0.0254585	4;6;13
RAB27B	1.12923	0.0451535	1.10926	0.0366	0.986793	0.0246483	9;12
FADD	1.12055	0.0573108	1.10777	0.0322639	0.987297	0.0231459	1;3;5;7;8;14
VPS37A	1.5721	0.356438	1.10528	0.0319121	0.988169	0.0231172	9
DNAJC21	1.10366	0.0402311	1.10663	0.0332823	0.986367	0.0251916	13
SH2B3	1.16943	0.0593933	1.11054	0.0332577	0.981195	0.0229671	5;6;8;10
RGS10	1.24141	0.113734	1.09473	0.0335806	0.99498	0.0251757	3
MAP2K6	1.15996	0.0751076	1.10517	0.0328189	0.984653	0.0228558	1;3;5;6;7;14
USP8	1.06457	0.0309953	1.11415	0.0324565	0.975931	0.0231918	2;9;10
ATXN3	1.04249	0.0177315	1.09818	0.0337814	0.989747	0.0248874	2;3
PPM1F	1.10086	0.0536365	1.10576	0.0346877	0.981361	0.0248396	1;2;3;4
MINK1	1.25199	0.10812	1.09017	0.0349504	0.993373	0.0250829	2;6
TBCC	1.07968	0.0282326	1.1062	0.0328441	0.978834	0.0228211	13
TBCB	1.11959	0.0544138	1.105	0.0336018	0.979649	0.0228193	2;13
MIF	1.17826	0.058361	1.10655	0.032876	0.976548	0.0225355	1;5;6
RGCC	1.09988	0.0516469	1.09677	0.0348763	0.979283	0.0246285	1;2;3;4;6
TACC3	1.0935	0.0448621	1.09507	0.0323737	0.979673	0.0228925	2
USO1	1.14253	0.0659786	1.09128	0.0322926	0.982116	0.0228834	9
STAT5B	1.23567	0.099951	1.09693	0.0324691	0.971212	0.0225208	1;5;8;10
CDKN2D	1.09196	0.0410489	1.08636	0.0330566	0.974426	0.0225914	3;4
PDLIM5	1.21668	0.0679786	1.08273	0.0350562	0.972621	0.02436	2
AKT2	1.11777	0.0601549	1.07275	0.0341356	0.974198	0.0244992	2;5;6;7;9;10
ACRBP	1.1542	0.0337877	1.04769	0.0305261	0.970355	0.0247041	9

### Sheet: Supp Table 11.
Supplementary Table 11: Target druggability probability scores
protein_name	Druggability probability score
	Tclin	Tier 1	Tclin & Tier 1	Tclin & Tchem	Tchem	Tier 1 & 2	Tier 1 & 2 & 3A
TNFRSF14	0.0788	0.3905	0.3397	0.1276	0.0721	0.3197	0.6537
HHEX	0.0016	0.0924	0.1003	0.1134	0.1827	0.1465	0.073
SPON1	0.0029	0.1113	0.0947	0.1695	0.2104	0.1004	0.3895
LDLR	0.2027	0.9007	0.8542	0.9105	0.8871	0.9051	0.9358
SMAD1	0.003	0.1455	0.1536	0.5133	0.4887	0.3925	0.427
DUT	0.0376	0.2778	0.3366	0.9845	0.9842	0.9723	0.9165
F11R	0.0104	0.3499	0.4263	0.0848	0.1497	0.51	0.7317
PPP1R12A	0.0289	0.3193	0.3478	0.4342	0.4455	0.4814	0.3269
CLEC1B	0.0117	0.1045	0.1198	0.1408	0.1735	0.1186	0.49
DNM3	0.0036	0.0175	0.0177	0.0729	0.0495	0.0565	0.05
FLI1	0.0005	0.1845	0.1337	0.142	0.2969	0.2059	0.1718
PDLIM7	0.0048	0.0587	0.0563	0.066	0.0865	0.042	0.0974
VTI1A	0.001	0.0171	0.0136	0.0227	0.0329	0.0441	0.0632
SKAP2	0.0053	0.0766	0.047	0.211	0.3651	0.0793	0.0951
FKBP4	0.0206	0.1857	0.2181	0.4605	0.6836	0.5049	0.3413
EHBP1	0.0007	0.0164	0.01	0.0169	0.0215	0.024	0.03
MYH9	0.0128	0.1427	0.1045	0.1552	0.186	0.1377	0.0795
DECR1	0.0056	0.625	0.7723	0.2299	0.3529	0.7425	0.6443
CTF1	0.3737	0.6268	0.6142	0.1601	0.0666	0.573	0.8418
C1S	0.9432	0.812	0.8578	0.9638	0.8418	0.8864	0.9582
PSRC1	0.0006	0.0294	0.0181	0.048	0.0846	0.0573	0.1072
PPIB	0.0179	0.9216	0.875	0.919	0.9338	0.922	0.8115
PPP2R5A	0.0018	0.0599	0.0581	0.1547	0.211	0.185	0.0918
LAT	0.0643	0.579	0.4518	0.3458	0.4598	0.3867	0.5869
MPIG6B	0.0093	0.0339	0.0486	0.0527	0.0592	0.0691	0.1478
CD40LG	0.9777	0.9977	0.9986	0.863	0.4907	0.9969	0.996
SPRY2	0.0372	0.254	0.1714	0.378	0.5632	0.2999	0.3188
HSPB1	0.0006	0.0132	0.0087	0.0141	0.0208	0.0262	0.0293
SPART	0.0005	0.0155	0.0136	0.0219	0.052	0.0236	0.0303
NFKB1	0.204	0.6438	0.6456	0.9754	0.9671	0.9442	0.8212
DBNL	0.0125	0.1822	0.1764	0.2251	0.2301	0.1306	0.0653
PRKAR1A	0.0072	0.1396	0.1188	0.2645	0.2979	0.2222	0.2742
EIF4E	0.4051	0.8014	0.7772	0.9741	0.9481	0.9546	0.8825
MESD	0.0003	0.0126	0.0094	0.0239	0.0475	0.0288	0.0803
CTSH	0.2329	0.6359	0.5118	0.994	0.991	0.9949	0.9906
FOXO1	0.047	0.7367	0.6286	0.6439	0.7716	0.8313	0.6548
ERP29	0.0019	0.0499	0.0584	0.1243	0.191	0.1255	0.2371
RAB27B	0.0004	0.0298	0.0273	0.013	0.0206	0.0254	0.1215
FADD	0.0137	0.602	0.4895	0.8568	0.963	0.8643	0.8407
VPS37A	0.0007	0.0233	0.0298	0.0423	0.0864	0.0499	0.035
DNAJC21	0.0003	0.0098	0.0103	0.021	0.0244	0.0208	0.0143
SH2B3	0.3737	0.3816	0.4737	0.387	0.3753	0.5206	0.4555
RGS10	0.0022	0.0744	0.0544	0.1892	0.3685	0.091	0.2079
MAP2K6	0.5369	0.9829	0.978	0.993	0.9819	0.9953	0.9914
USP8	0.0088	0.0497	0.0434	0.307	0.396	0.2881	0.1741
ATXN3	0.004	0.045	0.0462	0.2832	0.4467	0.2566	0.3451
PPM1F	0.0037	0.1503	0.2434	0.3101	0.5586	0.4437	0.4243
MINK1	0.005	0.9327	0.9228	0.9874	0.9917	0.9768	0.9479
TBCC	0.001	0.019	0.031	0.0621	0.0552	0.0599	0.065
TBCB	0.0022	0.0137	0.0203	0.0384	0.0712	0.0363	0.0375
MIF	0.0392	0.3683	0.4667	0.4286	0.7109	0.4652	0.7055
RGCC	0.0013	0.1141	0.1215	0.2056	0.3129	0.1859	0.4237
TACC3	0.0011	0.0801	0.0339	0.1371	0.406	0.1187	0.1338
USO1	0.0003	0.0416	0.0368	0.038	0.0504	0.0685	0.0638
STAT5B	0.7225	0.8075	0.7055	0.8995	0.8963	0.9319	0.8329
CDKN2D	0.0096	0.3873	0.2891	0.3689	0.7158	0.4079	0.3851
PDLIM5	0.2849	0.2598	0.2502	0.3142	0.2169	0.3057	0.2355
AKT2	0.8636	0.9935	0.9936	0.9953	0.9487	0.9955	0.9904
ACRBP	0.0003	0.0056	0.007	0.0214	0.0325	0.018	0.0256
